# Genomic network analysis characterizes genetic architecture and identifies trait-specific biology

**DOI:** 10.1101/2024.12.03.24318432

**Authors:** Jackson G. Thorp, Zachary F. Gerring, William R. Reay, Eske M. Derks, Andrew D. Grotzinger

## Abstract

Pervasive genetic overlap across human complex traits necessitates developing multivariate methods that can parse pleiotropic and trait-specific genetic signals. Here, we introduce Genomic Network Analysis (GNA), an analytic framework that applies the principles of network modelling to estimates of genetic overlap derived from genome-wide association study (GWAS) summary statistics. The result is a genomic network that describes the conditionally independent genetic associations between traits that remain when controlling for shared signal with the broader network of traits. Graph theory metrics provide added insight by formally quantifying the most important traits in the genomic network. GNA can discover additional trait-specific pathways by incorporating gene expression or genetic variants into the network to estimate their conditional associations with each trait. Extensive simulations establish GNA is well-powered for most GWAS. Application to a diverse set of traits demonstrate that GNA yields critical insight into the genetic architecture that demarcate genetically overlapping traits at varying levels of biological granularity.

## Supplementary Tables for "Genomic network analysis characterizes genetic architecture and identifies trait-specific biology"

### Sheet: Table of Contents
Supplementary Tables: Table of Contents. *Note that all listed tables bwloq are hyperlinks and can be clicked to go directly to the relevant supplementary table.
Supplementary Table 1. Type 2 Diabetes and Related Metabolic Traits
Supplementary Table 2. Metabolic Network
Supplementary Table 3. 12 Neuroticism Traits
Supplementary Table 4. GNA Results for the 12 Neuroticism Traits
Supplementary Table 5. Centrality and Clustering Coefficients for Neuroticism Network
Supplementary Table 6. Biomarker Traits
Supplementary Table 7. GNA Results for the Biomarker Network
Supplementary Table 8. GNA Results for the Type 2 Diabetes and Biomarker Genomic Network
Supplementary Table 9. GNA Results for the Asthma and Biomarker Genomic Network
Supplementary Table 10. Type 2 Diabetes Network GWAS Loci
Supplementary Table 11. BMI Network GWAS Loci
Supplementary Table 12. Fasting Plasma Glucose Network GWAS Loci
Supplementary Table 13. High Density Lipoprotein Network GWAS Loci
Supplementary Table 14. Systolic Blood Pressure Network GWAS Loci
Supplementary Table 15.Triglycerides Network GWAS Loci
Supplementary Table 16. Univariate Type 2 Diabetes MAGMA Gene Set Enrichmnet
Supplementary Table 17. Network Type 2 Diabetes MAGMA Gene Set Enrichmnet
Supplementary Table 18. Network Type 2 Diabetes ATC codes Gene Set Enrichment
Supplementary Table 19. Psychiatric Disorders used for T-NET Analyses
Supplementary Table 20. Psychiatric Genomic Network
Supplementary Table 21. SCZ Network TWAS Results
Supplementary Table 22. ASD Network TWAS Results
Supplementary Table 23. BIP Network TWAS Results
Supplementary Table 24. MDD Network TWAS Results
Supplementary Table 25. AN Network TWAS Results
Supplementary Table 26. CUD Network TWAS Results
Supplementary Table 27. ADHD Network TWAS Results

### Sheet: Supplementary Table 1
Supplementary Table 1. Type 2 Diabetes and Related Metabolic Traits
Outcome	Ntotal (Neff)	Ncase / Ncontrol	Population Prevalence	SNP-based Heritability			Reference
				Estimate	Standard Error	Z-statistic
Type 2 Diabetes (T2D)	427504 (247158)	88109 / 339395	0.1	0.1555	0.0087	17.89	Suzuki, K., Hatzikotoulas, K., Southam, L. et al. Genetic drivers of heterogeneity in type 2 diabetes pathophysiology. Nature 627, 347–357 (2024).
Fasting Plasma Glucose (FPG)	288127	NA	NA	0.043	0.0044	9.75	Kim, Y.J., Moon, S., Hwang, M.Y. et al. The contribution of common and rare genetic variants to variation in metabolic traits in 288,137 East Asians. Nat Commun 13, 6642 (2022).
Body Mass Index (BMI)	256450	NA	NA	0.1764	0.0064	27.58	Chen, C.Y., Chen, T.T., Feng, Y.C A. et al. Analysis across Taiwan Biobank, Biobank Japan, and UK Biobank identifies hundreds of novel loci for 36 quantitative traits. Cell genomics (2023)
Systolic Blood Pressure (SBP)	238120	NA	NA	0.0912	0.0059	15.36	Chen, C.Y., Chen, T.T., Feng, Y.C A. et al. Analysis across Taiwan Biobank, Biobank Japan, and UK Biobank identifies hundreds of novel loci for 36 quantitative traits. Cell genomics (2023)
Triglycerides (TG)	288127	NA	NA	0.0667	0.0063	10.65	Kim, Y.J., Moon, S., Hwang, M.Y. et al. The contribution of common and rare genetic variants to variation in metabolic traits in 288,137 East Asians. Nat Commun 13, 6642 (2022).
High Density Lipoprotein (HDL)	288127	NA	NA	0.0791	0.0078	10.17	Kim, Y.J., Moon, S., Hwang, M.Y. et al. The contribution of common and rare genetic variants to variation in metabolic traits in 288,137 East Asians. Nat Commun 13, 6642 (2022).
Note. Neff reported for T2D reflects the effective sample size, which reflects a conversion of the total sample size to reflect what would have been achieved if the study utilized a balanaced sample of 50% cases and 50% controls. Reported population prevalence for Type 2 diabetes (T2D) was used for the liability scale conversion of the SNP-based heritability estimates.

### Sheet: Supplementary Table 2
Supplementary Table 2. Metabolic Network
		Genetic correlations					Partial genetic correlations					Network parameters (partial correlations)
trait1	trait2	est	se	z	p	p_fdr	est	se	z	p	p_fdr	est	se	z	p	p_fdr
HDL	T2D	-0.271579	0.0299148	-9.0784	1.10179e-19	2.75447e-19	-0.0656527	0.0517123	-1.26958	0.204236	0.275046	-	-	-	-	-
TG	T2D	0.337225	0.0298809	11.2857	1.54484e-29	1.15863e-28	0.186781	0.0409878	4.55699	5.18924e-06	1.55677e-05	0.194485	0.0404807	4.8044	1.55216e-06	2.48346e-06
SBP	T2D	0.210165	0.0260361	8.07206	6.91198e-16	1.296e-15	-0.0481012	0.0392205	-1.22643	0.220037	0.275046	-	-	-	-	-
BMI	T2D	0.340096	0.0304866	11.1556	6.72484e-29	3.36242e-28	0.290088	0.0366914	7.90616	2.65454e-15	9.95452e-15	0.310011	0.0360318	8.60382	7.7104e-18	1.54208e-17
FPG	T2D	0.661356	0.0475012	13.9229	4.59554e-44	6.89332e-43	0.647368	0.0352672	18.3561	2.94967e-75	4.42451e-74	0.63463	0.0365282	17.3737	1.30487e-67	1.0439e-66
TG	HDL	-0.51786	0.0516465	-10.027	1.15994e-23	3.47983e-23	-0.459196	0.0513165	-8.94831	3.60975e-19	2.70731e-18	-0.490988	0.049374	-9.94426	2.67141e-23	1.06857e-22
SBP	HDL	-0.131426	0.0367879	-3.57253	0.000353549	0.000407941	0.0130273	0.0379959	0.34286	0.731704	0.783969	-	-	-	-	-
BMI	HDL	-0.202638	0.0272581	-7.43404	1.05328e-13	1.75547e-13	-0.0652856	0.0327106	-1.99585	0.04595	0.0765834	-	-	-	-	-
FPG	HDL	-0.161919	0.054409	-2.97596	0.00292072	0.00292072	-0.0147402	0.0729247	-0.202129	0.839816	0.839816	-	-	-	-	-
SBP	TG	0.217202	0.0303595	7.15435	8.40683e-13	1.26102e-12	0.127336	0.0377511	3.37303	0.000743454	0.00139398	0.124181	0.0383268	3.24006	0.00119504	0.00136576
BMI	TG	0.240365	0.027212	8.83306	1.01853e-18	2.18257e-18	0.0530596	0.0335776	1.58021	0.114059	0.171089	-	-	-	-	-
FPG	TG	0.179762	0.0511294	3.51582	0.000438405	0.00046972	-0.0647222	0.0639238	-1.01249	0.311304	0.359197	-	-	-	-	-
BMI	SBP	0.30943	0.0284405	10.8799	1.43727e-27	5.38975e-27	0.262107	0.0300287	8.72856	2.57943e-18	1.28972e-17	0.260978	0.0297244	8.77993	1.63578e-18	4.36207e-18
FPG	SBP	0.225625	0.0404475	5.57821	2.43001e-08	3.31365e-08	0.165712	0.0466605	3.55144	0.00038313	0.000820994	0.125646	0.0473807	2.65183	0.00800558	0.00800558
FPG	BMI	0.133282	0.0359358	3.70889	0.00020817	0.000260212	-0.160733	0.045065	-3.56669	0.000361519	0.000820994	-0.157769	0.04429	-3.56218	0.000367788	0.000490384
Note. Table presents results from the network of type 2 diabetes and five related metabolic traits. Genetic correlations (rgs) estimated with LD Score Regression. Partial genetic correlations (partial_rgs) estimated with GNA. Network parameters are from the GNA network model, in which non-significant partial_rgs (p_fdr >= 0.05) are fixed to 0 and the genomic network model is reestimated. 'p_fdr' is the false discovery rate adjusted p-value.

### Sheet: Supplementary Table 3
Supplementary Table 3. 12 Neuroticism Traits
Outcome	Sample Size	SNP-based Heritability			Reference
		Estimate	Standard Error	Z-statistic
Suffer Nerves (SFNV)	392564	0.0879	0.0057	15.48	Thorp, J.G., Campos, A.I., Grotzinger, A.D. et al. Symptom-level modelling unravels the shared genetic architecture of anxiety and depression. Nat Hum Behav 5, 1432–1442 (2021).
Lonely (LONE)	400321	0.0843	0.0042	20.02
Irritable (IRR)	389474	0.1181	0.0063	18.71
Worries (WOR)	396505	0.1236	0.0069	17.96
Hurt Feelings (HURT)	395438	0.0965	0.0047	20.37
Tense (TNSE)	394714	0.1204	0.0063	19.2
Miserable (MIS)	399885	0.0997	0.0051	19.55
Guilt (GLT)	396554	0.0904	0.0041	21.94
Embarrassment (EMB)	390878	0.1009	0.0045	22.43
Fed-up (FED)	398437	0.115	0.0045	25.44
Mood (MOOD)	397259	0.1112	0.0046	24.1
Nervous (NER)	396471	0.1223	0.0061	20.02

### Sheet: Supplementary Table 4
Supplementary Table 4. GNA Results for the 12 Neuroticism Traits
Trait 1	Trait 2	Estimate	Standard Error	Z-statistic	p-value	matrix
LONE	FED	0.444515	0.0570733	7.78851	6.78052e-15	omega
MIS	FED	0.263532	0.0685363	3.84514	0.000120483	omega
MOOD	FED	0.420098	0.0542497	7.74378	9.65023e-15	omega
NER	GLT	-0.198731	0.0798196	-2.48975	0.0127835	omega
TNSE	GLT	0.432531	0.052684	8.20993	2.21324e-16	omega
EMB	GLT	0.660066	0.0330325	19.9823	7.85218e-89	omega
MOOD	HURT	0.206544	0.0560526	3.68483	0.000228856	omega
WOR	HURT	0.286365	0.0443541	6.45633	1.07275e-10	omega
EMB	HURT	0.272017	0.0525692	5.17445	2.28584e-07	omega
MOOD	IRR	0.335258	0.0523689	6.40185	1.53501e-10	omega
TNSE	IRR	0.328952	0.0500185	6.5766	4.81322e-11	omega
MIS	LONE	0.200126	0.0666986	3.00045	0.00269577	omega
MOOD	MIS	0.386183	0.0547297	7.05619	1.71133e-12	omega
SFNV	NER	0.593185	0.0553124	10.7243	7.83056e-27	omega
TNSE	NER	0.399899	0.0724795	5.51742	3.44022e-08	omega
WOR	NER	0.465382	0.0559507	8.31771	8.96801e-17	omega
EMB	NER	0.296168	0.0779695	3.79851	0.000145571	omega
EMB	TNSE	-0.318368	0.0618938	-5.14377	2.69276e-07	omega
FED	FED	0.128831	0.00664371	19.3914	9.12907e-84	delta
GLT	GLT	0.168138	0.00869774	19.3312	2.93561e-83	delta
HURT	HURT	0.175638	0.0062676	28.0232	8.46907e-173	delta
IRR	IRR	0.19719	0.0073724	26.7471	1.33497e-157	delta
LONE	LONE	0.15526	0.00948626	16.3669	3.29805e-60	delta
MIS	MIS	0.138928	0.0061136	22.7245	2.56636e-114	delta
MOOD	MOOD	0.119321	0.00676382	17.641	1.19348e-69	delta
NER	NER	0.113347	0.00916385	12.3689	3.85073e-35	delta
SFNV	SFNV	0.14214	0.00807198	17.6091	2.09681e-69	delta
TNSE	TNSE	0.173843	0.00889337	19.5475	4.33084e-85	delta
WOR	WOR	0.168995	0.0069205	24.4195	1.06241e-131	delta
EMB	EMB	0.156662	0.00787588	19.8914	4.83143e-88	delta
Note. Table presents results from the network of 12 neuroticism items recursively pruned to retain only edges (partial genetic correlations) in the network that were significant at a false discovery rate corrected p < .05. Critical items in the network were evaluated using centrality metrics and clustering coefficients reported in the next supplementary table. SFNV = Suffer Nerves; LONE = Lonely; IRR = Irritable; WOR = Worries; HURT = Hurt Feelings; TNSE = Tense; MIS = Miserable; GLT = Guilt; EMB = Embarrassment; FED= Fed-up; MOOD = mood; NER = Nervous.

### Sheet: Supplementary Table 5
Supplementary Table 5. Centrality and Clustering Coefficients for Neuroticism Network
Trait	Centrality Metrics				Zhang Clustering Coefficient
	Expected Influence	Betweenness	Closeness	Strength
Standardized
Embarrassment (EMB)	-0.00821512	-0.677788	0.266592	1.05272	-1.06408
Fed-up (FED)	0.737519	0.112965	-0.765985	0.0991093	0.880398
Guilt (GLT)	-0.0629352	-0.903718	-0.0388947	0.470969	-1.76438
Hurt Feelings (HURT)	-0.503487	0	0.580141	-0.728592	0.0118247
Irritable (IRR)	-0.8476	0.903718	1.07764	-0.958101	0.0118247
Lonely (LONE)	-0.914459	-0.903718	-1.91066	-1.00269	1.4454
Miserable (MIS)	-0.213358	-0.903718	-1.05924	-0.535087	1.56536
Mood (MOOD)	1.48898	1.9204	0.744111	0.600301	0.359822
Nervous (NER)	2.19903	0.677788	0.533051	1.97961	-0.395902
Suffer Nerves (SFNV)	-1.09027	-0.903718	-0.833547	-1.11995	0.0118247
Tense (TNSE)	-0.236681	1.35558	1.58317	0.900343	-1.07392
Worries (WOR)	-0.548517	-0.677788	-0.176384	-0.758625	0.0118247
Unstandardized
Embarrassment (EMB)	0.909883	2	0.0138603	1.54662	-0.197783
Fed-up (FED)	1.12815	9	0.0117325	1.12815	0.159669
Guilt (GLT)	0.893867	0	0.0132308	1.29133	-0.326517
Hurt Feelings (HURT)	0.764925	8	0.0145065	0.764925	0
Irritable (IRR)	0.66421	16	0.0155317	0.66421	0
Lonely (LONE)	0.644642	0	0.0093736	0.644642	0.263532
Miserable (MIS)	0.849841	0	0.0111281	0.849841	0.285585
Mood (MOOD)	1.34808	25	0.0148444	1.34808	0.0639719
Nervous (NER)	1.5559	14	0.0144094	1.95336	-0.0749518
Suffer Nerves (SFNV)	0.593185	0	0.0115932	0.593185	0
Tense (TNSE)	0.843015	20	0.0165734	1.47975	-0.19959
Worries (WOR)	0.751746	2	0.0129475	0.751746	0
Note. Table presents centrality metrics and clustering coefficients from the pruned neuroticism network reported in the prior supplementary table. The first half of the table reports the standardized values and the second half the unstandardized values.

### Sheet: Supplementary Table 6
Supplementary Table 6. Biochemical marker traits from UK Biobank (Neale GWAS)
Biomarker	Trait	Sample Size	SNP-based Heritability
			Estimate	Standard Error	Z-statistic
ALT	Alanine aminotransferase	344136	0.119103	0.00405527	29.3699
ALB	Albumin	315268	0.121285	0.00368647	32.8999
AST	Aspartate aminotransferase	342990	0.12267	0.00457936	26.7876
CRP	C-reactive protein	343524	0.138411	0.00563851	24.5474
CA	Calcium	315153	0.113206	0.0041894	27.0219
CRE	Creatinine	344104	0.184018	0.00566378	32.4904
GGT	Gamma glutamyltransferase	344104	0.162375	0.00481628	33.7138
GLU	Glucose	314916	0.0644269	0.00231166	27.8703
HBA1C	Glycated haemoglobin	344182	0.1673	0.00552172	30.2986
IGF1	Insulin like growth factor 1	342439	0.217859	0.0063903	34.0921
LDL	Low-density lipoprotein cholesterol	343621	0.0805432	0.00452925	17.7829
PHOS	Phosphate	314658	0.101872	0.00352592	28.8923
TP	Total protein	314921	0.13239	0.00388254	34.0988
SHBG	Sex hormone binding globulin	312215	0.164508	0.00565347	29.0986
TG	Triglycerides	343992	0.147444	0.00568066	25.9553
TES	Testosterone	312102	0.0675998	0.00325748	20.7522
UA	Urate	343836	0.151386	0.00497855	30.4076
BUN	Urea	344052	0.104249	0.00371002	28.0992
VITD	25-hydroxyvitamin D₃	329247	0.0760604	0.00437505	17.385

### Sheet: Supplementary Table 7
Supplementary Table 7. GNA Results for the Biomarker Network
Trait 1	Trait 2	Estimate	Standard Error	Z-statistic	p-value	matrix
AST	ALT	0.613915	0.0215195	28.5283	5.21511e-179	omega
UA	TP	0.0962646	0.0223033	4.31617	1.58762e-05	omega
VITD	IGF1	0.136076	0.0229695	5.92418	3.1385e-09	omega
PHOS	HBA1C	0.202363	0.0255125	7.93192	2.15787e-15	omega
VITD	PHOS	0.121741	0.0264855	4.59651	4.29632e-06	omega
UA	CRP	0.215086	0.0268378	8.01431	1.10758e-15	omega
CRP	ALB	-0.296204	0.0275522	-10.7506	5.88597e-27	omega
HBA1C	GLU	0.477917	0.0275818	17.3272	2.93112e-67	omega
UA	TRIG	0.285386	0.0280065	10.19	2.19783e-24	omega
VITD	TRIG	-0.235973	0.028247	-8.35392	6.60348e-17	omega
PHOS	GLU	-0.215953	0.0285794	-7.55626	4.1481e-14	omega
SHBG	HBA1C	-0.177291	0.0286049	-6.19792	5.72134e-10	omega
TP	CA	0.212689	0.0289556	7.34537	2.05193e-13	omega
SHBG	AST	0.16111	0.0294836	5.46439	4.64512e-08	omega
CA	ALB	0.399225	0.0298497	13.3745	8.51929e-41	omega
GLU	AST	-0.141645	0.029875	-4.74126	2.12398e-06	omega
UA	LDL	-0.127084	0.0300039	-4.23558	2.27962e-05	omega
GGT	ALB	0.171286	0.0300398	5.70199	1.18419e-08	omega
IGF1	CRP	-0.306767	0.0301151	-10.1865	2.27842e-24	omega
GGT	ALT	0.373159	0.0301804	12.3643	4.07746e-35	omega
SHBG	IGF1	-0.189443	0.031557	-6.00319	1.93484e-09	omega
UA	CRE	0.111413	0.0315683	3.52927	0.000416713	omega
BUN	CRE	0.309253	0.031572	9.79514	1.18129e-22	omega
TP	ALB	0.303017	0.0319494	9.48429	2.4404e-21	omega
TRIG	GGT	0.160412	0.0320562	5.00409	5.61267e-07	omega
TP	CRP	0.150454	0.0324287	4.63953	3.49203e-06	omega
GLU	ALT	0.174977	0.0325472	5.3761	7.61161e-08	omega
TP	AST	0.125451	0.0350962	3.5745	0.000350901	omega
BUN	UA	0.217496	0.0356397	6.10264	1.04333e-09	omega
TES	SHBG	0.456768	0.0360483	12.671	8.56152e-37	omega
TRIG	SHBG	-0.344706	0.0366877	-9.39569	5.68427e-21	omega
SHBG	ALT	-0.190965	0.0375337	-5.08784	3.62174e-07	omega
SHBG	LDL	0.158787	0.0399321	3.97642	6.99607e-05	omega
SHBG	CRP	-0.180537	0.0411282	-4.38962	1.13548e-05	omega
TRIG	LDL	0.312188	0.0416466	7.49611	6.57376e-14	omega
GGT	CRP	0.292757	0.0420172	6.96755	3.22508e-12	omega
ALT	ALT	0.213421	0.00778082	27.4291	1.23508e-165	delta
ALB	ALB	0.269201	0.00948276	28.3885	2.80628e-177	delta
AST	AST	0.251435	0.0105469	23.8397	1.29471e-125	delta
CRP	CRP	0.281055	0.0164939	17.04	4.1503e-65	delta
CA	CA	0.280126	0.0139725	20.0485	2.08216e-89	delta
CRE	CRE	0.3976	0.0127583	31.1641	3.26332e-213	delta
GGT	GGT	0.294341	0.0112891	26.073	7.38845e-150	delta
GLU	GLU	0.209681	0.00777257	26.9771	2.74361e-160	delta
HBA1C	HBA1C	0.33554	0.0129899	25.8308	3.99737e-147	delta
IGF1	IGF1	0.42756	0.0136171	31.3987	2.10605e-216	delta
LDL	LDL	0.267384	0.0157533	16.9733	1.29524e-64	delta
PHOS	PHOS	0.306588	0.0110437	27.7614	1.2698e-169	delta
TP	TP	0.304248	0.0104185	29.2027	1.79216e-187	delta
SHBG	SHBG	0.270542	0.0130414	20.7449	1.36278e-95	delta
TRIG	TRIG	0.280635	0.0164335	17.0771	2.19886e-65	delta
TES	TES	0.214522	0.0121275	17.6888	5.11301e-70	delta
UA	UA	0.320784	0.0134843	23.7895	4.29242e-125	delta
BUN	BUN	0.28961	0.0103349	28.0225	8.6386e-173	delta
VITD	VITD	0.254949	0.0162396	15.6993	1.53009e-55	delta
Note. Table presents results from the network of biomarkers that recursively pruned to retain only edges (partial genetic correlations) in the network that were significant at a false discovery rate corrected p < .05.

### Sheet: Supplementary Table 8
Supplementary Table 8. GNA Results for the Type 2 Diabetes and Biomarker Genomic Network
Trait 1	Trait 2	Estimate	Standard Error	Z-statistic	p-value	matrix
HBA1C	T2D	0.378714	0.0330258	11.4672	1.9274e-30	omega
GLU	T2D	0.390067	0.0423695	9.2063	3.37563e-20	omega
TRIG	T2D	0.262484	0.0402164	6.52679	6.7194e-11	omega
LDL	T2D	-0.2547	0.0412831	-6.16959	6.84655e-10	omega
CRP	T2D	0.245688	0.0402365	6.10611	1.02086e-09	omega
ALT	T2D	0.159953	0.0357656	4.47225	7.74007e-06	omega
AST	ALT	0.580688	0.0232234	25.0044	5.4719e-138	omega
TES	SHBG	0.485693	0.0329985	14.7186	4.89525e-49	omega
CA	ALB	0.405827	0.0295332	13.7414	5.73477e-43	omega
GGT	ALT	0.354129	0.0295193	11.9965	3.70602e-33	omega
CRP	ALB	-0.30655	0.0302851	-10.1221	4.40647e-24	omega
BUN	CRE	0.309263	0.0315718	9.79555	1.1766e-22	omega
TP	ALB	0.309095	0.0316783	9.7573	1.71657e-22	omega
TRIG	SHBG	-0.319683	0.0368126	-8.68406	3.81877e-18	omega
UA	CRP	0.233068	0.0285003	8.17774	2.89228e-16	omega
UA	TRIG	0.240103	0.0302678	7.93264	2.14543e-15	omega
IGF1	CRP	-0.247346	0.0323554	-7.64466	2.09491e-14	omega
VITD	TRIG	-0.223119	0.0293107	-7.61219	2.69496e-14	omega
TP	CA	0.198382	0.0289133	6.86127	6.82517e-12	omega
PHOS	HBA1C	0.181689	0.027243	6.6692	2.57206e-11	omega
SHBG	AST	0.186909	0.0282293	6.62111	3.56511e-11	omega
GGT	CRP	0.279691	0.0431252	6.48555	8.84073e-11	omega
PHOS	GLU	-0.199164	0.03174	-6.27486	3.49954e-10	omega
BUN	UA	0.218192	0.0355042	6.14552	7.97005e-10	omega
SHBG	ALT	-0.219907	0.0358096	-6.141	8.2001e-10	omega
HBA1C	GLU	0.246657	0.0414814	5.9462	2.74438e-09	omega
VITD	BUN	0.153362	0.0260371	5.89014	3.8586e-09	omega
VITD	IGF1	0.132503	0.0225527	5.87526	4.22192e-09	omega
GGT	ALB	0.172787	0.0296536	5.82683	5.64901e-09	omega
TRIG	LDL	0.265917	0.0506667	5.24836	1.53455e-07	omega
UA	CA	0.126279	0.0243027	5.1961	2.03508e-07	omega
TP	CRP	0.163917	0.0327188	5.00986	5.44694e-07	omega
VITD	PHOS	0.129776	0.0267374	4.85372	1.21169e-06	omega
LDL	HBA1C	0.165996	0.0347546	4.77624	1.78606e-06	omega
SHBG	IGF1	-0.137475	0.0288241	-4.76944	1.84736e-06	omega
GLU	CRP	-0.147637	0.0383862	-3.84611	0.00012001	omega
TP	AST	0.125709	0.035131	3.57829	0.000345843	omega
UA	CRE	0.111831	0.0314188	3.55938	0.000371729	omega
TRIG	GGT	0.115796	0.0326098	3.55097	0.000383815	omega
TES	PHOS	-0.0938349	0.0287382	-3.26516	0.00109401	omega
T2D	T2D	0.27888	0.0131409	21.2223	5.94028e-100	delta
ALT	ALT	0.210541	0.0077538	27.1533	2.31683e-162	delta
ALB	ALB	0.267541	0.00959169	27.893	3.24282e-171	delta
AST	AST	0.254941	0.0104498	24.3968	1.85075e-131	delta
CRP	CRP	0.275361	0.0170105	16.1877	6.16035e-59	delta
CA	CA	0.276978	0.0138923	19.9375	1.92631e-88	delta
CRE	CRE	0.3976	0.0127583	31.1641	3.2632e-213	delta
GGT	GGT	0.299534	0.0110368	27.1395	3.36853e-162	delta
GLU	GLU	0.192941	0.0081426	23.6953	4.03129e-124	delta
HBA1C	HBA1C	0.306625	0.0131981	23.2325	2.13932e-119	delta
IGF1	IGF1	0.434533	0.0133783	32.4805	2.01339e-231	delta
LDL	LDL	0.263561	0.0154384	17.0718	2.40729e-65	delta
PHOS	PHOS	0.304567	0.0109794	27.7398	2.31439e-169	delta
TP	TP	0.307233	0.0104885	29.2924	1.29746e-188	delta
SHBG	SHBG	0.288376	0.0118757	24.2829	2.97423e-130	delta
TRIG	TRIG	0.26463	0.0185517	14.2644	3.64486e-46	delta
TES	TES	0.213495	0.0120235	17.7565	1.53478e-70	delta
UA	UA	0.321989	0.0137973	23.337	1.86692e-120	delta
BUN	BUN	0.28962	0.0103343	28.0251	8.04501e-173	delta
VITD	VITD	0.254882	0.0162436	15.6912	1.73703e-55	delta
Note. Table presents results from the network of type 2 diabetes (T2D) and biomarkers that recursively pruned to retain only edges (partial genetic correlations) in the network that were significant at a false discovery rate corrected p < .05. The top six rows presented in bold reflect the significant conditional associations between T2D and the biomarkers

### Sheet: Supplementary Table 9
Supplementary Table 9. GNA Results for the Asthma and Biomarker Genomic Network
Trait 1	Trait 2	Estimate	Standard Error	Z-statistic	p-value	matrix
CRP	ASTHMA	0.198132	0.0274935	7.20653	5.73949e-13	omega
HBA1C	ASTHMA	0.105164	0.0242315	4.33999	1.42487e-05	omega
CRP	ALB	-0.290243	0.0280548	-10.3456	4.38347e-25	omega
IGF1	CRP	-0.300631	0.0304644	-9.86829	5.71275e-23	omega
TRIG	SHBG	-0.345245	0.0366462	-9.42103	4.46683e-21	omega
VITD	TRIG	-0.236016	0.0282469	-8.35546	6.51802e-17	omega
PHOS	GLU	-0.216034	0.0285673	-7.56227	3.96086e-14	omega
SHBG	IGF1	-0.189757	0.0314929	-6.02538	1.68711e-09	omega
SHBG	HBA1C	-0.170536	0.0288968	-5.90155	3.601e-09	omega
SHBG	ALT	-0.191676	0.0374156	-5.12288	3.00897e-07	omega
GLU	AST	-0.141946	0.0298629	-4.75325	2.00169e-06	omega
UA	LDL	-0.127084	0.030004	-4.23556	2.27982e-05	omega
SHBG	CRP	-0.172007	0.0427733	-4.02135	5.78647e-05	omega
UA	CRE	0.111413	0.0315683	3.52926	0.000416727	omega
TP	AST	0.125493	0.0350966	3.57565	0.000349358	omega
SHBG	LDL	0.159027	0.0398281	3.99282	6.52912e-05	omega
UA	TP	0.0962574	0.0223038	4.31575	1.59065e-05	omega
TP	CRP	0.147507	0.03278	4.49991	6.79817e-06	omega
VITD	PHOS	0.122032	0.0264899	4.60673	4.09059e-06	omega
TRIG	GGT	0.160533	0.0320468	5.00933	5.46189e-07	omega
GLU	ALT	0.17379	0.032552	5.33884	9.35423e-08	omega
SHBG	AST	0.161407	0.0294449	5.48165	4.21386e-08	omega
GGT	ALB	0.171341	0.0300339	5.70493	1.16392e-08	omega
VITD	BUN	0.153581	0.0259893	5.90939	3.43388e-09	omega
VITD	IGF1	0.136201	0.0229726	5.92883	3.05094e-09	omega
BUN	UA	0.217482	0.0356399	6.10219	1.04624e-09	omega
GGT	CRP	0.286286	0.0429327	6.66825	2.58872e-11	omega
TP	CA	0.212687	0.0289558	7.34523	2.05412e-13	omega
TRIG	LDL	0.312178	0.0416484	7.49555	6.60202e-14	omega
UA	CRP	0.210753	0.027868	7.56253	3.9529e-14	omega
PHOS	HBA1C	0.201419	0.0254224	7.9229	2.32032e-15	omega
TP	ALB	0.303013	0.03195	9.48398	2.4477e-21	omega
BUN	CRE	0.309254	0.031572	9.79519	1.18071e-22	omega
UA	TRIG	0.285385	0.0280074	10.1896	2.20605e-24	omega
GGT	ALT	0.372924	0.0301728	12.3596	4.3228e-35	omega
TES	SHBG	0.457464	0.0359631	12.7204	4.55715e-37	omega
CA	ALB	0.399225	0.0298496	13.3745	8.51728e-41	omega
HBA1C	GLU	0.474756	0.0281246	16.8805	6.26478e-64	omega
AST	ALT	0.614037	0.0215097	28.5469	3.06542e-179	omega
ASTHMA	ASTHMA	0.280408	0.010414	26.926	1.09124e-159	delta
ALT	ALT	0.213444	0.00777873	27.4394	9.28584e-166	delta
ALB	ALB	0.269201	0.00948278	28.3884	2.81106e-177	delta
AST	AST	0.251427	0.0105473	23.8379	1.3508e-125	delta
CRP	CRP	0.275397	0.0168598	16.3346	5.60127e-60	delta
CA	CA	0.280126	0.0139725	20.0485	2.08217e-89	delta
CRE	CRE	0.3976	0.0127583	31.1641	3.26297e-213	delta
GGT	GGT	0.294415	0.0112873	26.0837	5.57828e-150	delta
GLU	GLU	0.209742	0.0077691	26.9969	1.60621e-160	delta
HBA1C	HBA1C	0.333534	0.0130639	25.5309	8.95673e-144	delta
IGF1	IGF1	0.427551	0.0136174	31.3973	2.19918e-216	delta
LDL	LDL	0.267384	0.0157533	16.9733	1.29554e-64	delta
PHOS	PHOS	0.306576	0.0110432	27.7614	1.27008e-169	delta
TP	TP	0.304244	0.0104185	29.2023	1.81238e-187	delta
SHBG	SHBG	0.270954	0.0130063	20.8326	2.19206e-96	delta
TRIG	TRIG	0.280626	0.0164342	17.0758	2.24764e-65	delta
TES	TES	0.214522	0.0121275	17.6888	5.11301e-70	delta
UA	UA	0.320784	0.0134843	23.7896	4.28272e-125	delta
Note. Table presents results from the network of asthma and biomarkers that recursively pruned to retain only edges (partial genetic correlations) in the network that were significant at a false discovery rate corrected p < .05. The top two rows presented in bold reflect the only significant conditional associations that remained between asthma and the biomarkers

### Sheet: Supplementary Table 10
Supplementary Table 10. Type 2 Diabetes Network GWAS Loci
Index Variant	CHR	BP	Minimum BP	Maximum BP	Estimate	SE	Z-statistic	p-value
rs3757787	7	127258384	126945795	127911623	0.273335	0.0189429	14.4294	3.37859e-47
rs2237897	11	2858546	2563245	2911047	-0.24705	0.0182423	-13.5427	8.74578e-42
rs35261542	6	20675792	20485077	20897896	0.184897	0.0158385	11.6739	1.73262e-31
rs11187129	10	94429907	94200769	94495117	0.144248	0.0137854	10.4638	1.26696e-25
rs11257657	10	12309139	12241815	12338120	-0.14467	0.014091	-10.2668	9.94038e-25
rs7901695	10	114754088	114710058	114817009	0.125405	0.0125233	10.0137	1.32658e-23
rs10965248	9	22132878	22127613	22139220	-0.157364	0.0164131	-9.58769	9.0083e-22
rs12601991	17	36101633	36046451	36108231	0.132385	0.0141382	9.36364	7.70394e-21
rs34238147	13	26776255	26749216	27032371	-0.151149	0.0166905	-9.05598	1.35347e-19
rs13092876	3	185495320	185454844	185550565	0.117681	0.0134462	8.75194	2.09715e-18
rs150182828	19	21856746	21325750	22404263	-0.141068	0.0161213	-8.75045	2.12501e-18
rs80234489	12	31441179	31400750	31513560	0.12081	0.0138573	8.71816	2.8276e-18
rs6792370	3	23289892	23140090	23642413	-0.120138	0.0137883	-8.71307	2.9576e-18
rs2796441	9	84308948	84289975	84376404	0.117477	0.0136582	8.60123	7.88652e-18
rs750625	8	41525914	41386465	41537318	-0.107555	0.0135596	-7.93203	2.15594e-15
rs12662968	6	137288760	137287076	137305466	-0.106078	0.0137993	-7.68718	1.50413e-14
rs451643	5	176511432	176509584	176757950	0.110669	0.0144621	7.65238	1.97291e-14
rs5219	11	17409572	17046631	17421886	0.0933807	0.0127393	7.33012	2.29942e-13
rs7139676	13	91970313	91897287	91970313	-0.0970452	0.0132747	-7.31055	2.66042e-13
rs6831006	4	1784605	1769436	1787397	0.0983698	0.0134841	7.29522	2.98162e-13
rs139014876	2	169806728	169669031	169812217	0.16576	0.0229442	7.22448	5.03007e-13
rs4399645	19	46166073	46147527	46214297	-0.0977795	0.013666	-7.15494	8.37109e-13
rs1169299	12	121429194	121307272	121604252	0.0967795	0.0135509	7.14191	9.20404e-13
rs6813195	4	153520475	153234366	153520863	-0.0902218	0.0127657	-7.0675	1.57745e-12
rs17135975	7	44174171	44134204	44263028	0.108803	0.0155478	6.99799	2.59664e-12
rs697238	10	80947668	80940740	80954789	0.0914619	0.0131589	6.95058	3.63781e-12
rs12428731	13	80709595	80705315	80717841	-0.0879445	0.0128946	-6.82026	9.08773e-12
rs6031466	20	42848997	42817084	43015281	-0.0903114	0.0132709	-6.80523	1.00891e-11
rs117809958	2	234191103	234191103	234446445	0.0968523	0.0142335	6.80451	1.01394e-11
rs2292351	17	6946921	6939054	6955220	0.0873725	0.0129041	6.77092	1.27967e-11
rs8026500	15	77386280	77384002	77848806	0.0857861	0.0129127	6.64354	3.06247e-11
rs72501962	4	1246038	1119756	1416607	-0.0870739	0.0132333	-6.57989	4.7079e-11
rs2612059	12	66239111	66174229	66308644	0.0797462	0.0127511	6.25405	3.99944e-10
rs4713766	6	34244245	34157087	34244245	-0.0798205	0.0128223	-6.22511	4.81216e-10
rs4273712	6	126964510	126792095	127096181	0.076828	0.0127197	6.04009	1.54024e-09
rs75990271	7	102336979	102332448	102408023	-0.0802342	0.0134005	-5.98741	2.13206e-09
rs75536691	2	165381518	165354983	165597809	-0.0731374	0.0122721	-5.95963	2.52807e-09
rs7088428	10	122945252	122894829	122959497	0.077313	0.0130711	5.91479	3.32305e-09
rs3735567	7	28219310	28137575	28260252	-0.07449	0.0127424	-5.84586	5.03957e-09
rs139154461	9	628953	552379	740901	-0.119959	0.0206722	-5.80293	6.51657e-09
rs80143932	4	71859193	71591053	71859352	0.0755873	0.0130839	5.77713	7.59859e-09
rs12594925	15	91520287	91499813	91564756	-0.0729195	0.0127754	-5.7078	1.14447e-08
rs2108349	7	50786663	50757541	50875030	-0.0781925	0.0138164	-5.6594	1.51904e-08
rs35598567	2	173579802	173579329	173613739	0.0808516	0.0143659	5.62801	1.823e-08
rs55965558	14	77371821	77355667	77384159	0.0710079	0.0126488	5.61382	1.97907e-08
rs2954031	8	126491733	126476873	126491733	-0.0816025	0.0145536	-5.60704	2.05812e-08
rs56150947	22	50353919	50353919	50446988	-0.0738621	0.0132333	-5.58153	2.38417e-08
rs3760828	19	31829286	31824834	31830343	0.076517	0.0137393	5.56919	2.55922e-08
rs77757273	10	63716319	63705228	63754798	-0.0733627	0.0132109	-5.55319	2.80499e-08
rs10770141	11	2193840	2193597	2214467	0.0715171	0.0130759	5.46939	4.51591e-08
Note. Loci were identified using FUMA and included all independent SNPs within a 250kb range (i.e., a single locus may include multiple independent SNPs). Independent SNPs were identified using an LD cut-off of r2 < 0.1. LD was defined using the East Asian subsample of the 1000 Genomes Phase 3 reference panel. BP refers to the position of the index variant. The estimate reflects the conditional associations with the index genetic variant estimated from GNA. For all genetic variants analyses, we correct for multiple testing by employing the field standard significance threshold of p < 5e-8.

### Sheet: Supplementary Table 11
Supplementary Table 11. BMI Network GWAS Loci
Index Variant	CHR	BP	Minimum BP	Maximum BP	Estimate	SE	Z-statistic	p-value
rs9676912	19	46212182	46114757	46432113	-0.0886587	0.00761134	-11.6482	2.34236e-31
rs1558902	16	53803574	53797908	53845487	0.0813917	0.0074602	10.9101	1.03118e-27
rs2257129	10	122898697	122888805	123001939	0.0794962	0.00752086	10.5701	4.10103e-26
rs10965250	9	22133284	22127613	22139484	0.114744	0.0111769	10.2661	1.00129e-24
rs9356744	6	20685486	20485077	20898249	-0.118137	0.0115575	-10.2217	1.58618e-24
rs2237897	11	2858546	2821065	2885636	0.144028	0.0143701	10.0228	1.21067e-23
rs78420081	6	34231005	34110808	34408890	0.0725315	0.00751869	9.64683	5.06975e-22
rs13092876	3	185495320	185262132	185564276	-0.0806558	0.00862216	-9.35447	8.40196e-21
rs75766425	14	52511911	52434883	52514684	0.0607661	0.00677625	8.9675	3.0331e-19
rs633715	1	177852580	177843479	177899121	0.055368	0.00630973	8.77502	1.70871e-18
rs17878846	10	104630412	104217804	105206874	0.063149	0.00722542	8.73984	2.33431e-18
rs80234489	12	31441179	31297509	31513560	-0.0744435	0.00855803	-8.69867	3.35789e-18
rs6567160	18	57829135	57728947	57912226	0.0573721	0.0067298	8.52508	1.52701e-17
rs10501087	11	27670108	27634373	27749725	-0.0527059	0.00650111	-8.10721	5.17958e-16
rs11257655	10	12307894	12241815	12332063	0.0740828	0.00936715	7.90879	2.59905e-15
rs7250869	19	33887405	33874758	34020401	0.0562575	0.007212	7.80054	6.16422e-15
rs5219	11	17409572	17046631	17421886	-0.0593261	0.00765649	-7.74847	9.30035e-15
rs17866912	7	126945795	126945795	127907054	-0.120781	0.0156496	-7.71786	1.18301e-14
rs1459843	5	95867223	95824009	95921920	0.0505407	0.00659071	7.66847	1.74056e-14
rs1996023	4	45164637	45164637	45187622	0.0484761	0.00641853	7.55254	4.26867e-14
rs2601883	15	70196017	70159522	70207790	0.0516825	0.00685445	7.54	4.69959e-14
rs7901695	10	114754088	114733542	114817009	-0.0629312	0.0084305	-7.4647	8.34874e-14
rs329118	5	133861663	133837061	133871101	-0.0494623	0.00670075	-7.38161	1.56389e-13
rs2796441	9	84308948	84289975	84373337	-0.0617828	0.00838944	-7.36435	1.78015e-13
rs1977833	10	94463945	94200769	94500579	-0.0665066	0.00925142	-7.1888	6.53631e-13
rs11079806	17	46142680	45970144	46324584	0.0457485	0.00651878	7.01796	2.25134e-12
rs7042481	9	97064273	97025298	97268182	-0.0457211	0.00656718	-6.96205	3.35354e-12
rs12601991	17	36101633	36092671	36108231	-0.0615758	0.00893113	-6.89451	5.40496e-12
rs73823472	3	23435498	23151525	23638211	0.0581308	0.00845572	6.87473	6.21077e-12
rs2257883	12	66216162	66174229	66284873	-0.0499706	0.00727638	-6.8675	6.53353e-12
rs6749422	2	25150011	25075281	25213333	0.0445003	0.00655214	6.79171	1.10809e-11
rs3887820	1	111148080	111142811	111157218	-0.0439539	0.00651653	-6.74499	1.53042e-11
rs1475159	6	164141649	164092291	164181368	0.0444968	0.00663615	6.70522	2.01109e-11
rs12454712	18	60845884	60845884	60874418	0.0453115	0.00682501	6.63903	3.1576e-11
rs12997450	2	630113	600575	657578	-0.041676	0.00638317	-6.52905	6.61887e-11
rs12200517	6	143020752	143000774	143030346	-0.0427898	0.00671588	-6.37143	1.8727e-10
rs2092114	6	27290082	26180634	29282562	-0.0416118	0.00655077	-6.35221	2.12249e-10
rs1938684	11	69277106	69079707	69278319	-0.0411322	0.00650342	-6.32471	2.53717e-10
rs4611304	13	22599181	22581435	22616667	-0.0445847	0.00707113	-6.30516	2.87889e-10
rs12697021	5	63940262	63918346	63966889	-0.0405819	0.00646943	-6.27287	3.54448e-10
rs75492419	4	1387763	1236083	1415901	0.047181	0.00756627	6.23569	4.49777e-10
rs13420463	2	37517566	37442332	37566376	-0.040245	0.00646587	-6.22421	4.83981e-10
rs4817973	21	40309592	40308256	40316902	0.041608	0.00671663	6.19478	5.8368e-10
rs56682038	10	69691797	69562826	69855163	-0.0407574	0.00660619	-6.16957	6.84745e-10
rs459193	5	55806751	55806751	55812130	-0.0436292	0.00712223	-6.12577	9.02444e-10
rs6989203	8	41523745	41488038	41537318	0.0488085	0.00806384	6.05276	1.42388e-09
rs7103648	11	47461783	47377283	48054573	-0.0398149	0.00664017	-5.99607	2.02147e-09
rs1415701	6	130345835	130329540	130351313	-0.0396236	0.00661104	-5.99356	2.05303e-09
rs73954943	2	111890432	111868604	111940585	-0.037518	0.00627851	-5.97562	2.29216e-09
rs3745548	19	7152703	7133935	7153518	-0.0427449	0.00715906	-5.97074	2.36174e-09
rs9650069	8	118204020	118184783	118225198	0.0542952	0.00911547	5.95638	2.57888e-09
rs8075604	17	66063101	65822573	66098154	-0.0391845	0.00660373	-5.9337	2.96187e-09
rs12154627	7	130422934	130422934	130468190	0.0406831	0.00688754	5.90676	3.48907e-09
rs75713650	12	121491975	121491975	121518123	-0.0419135	0.00710465	-5.89946	3.64704e-09
rs1718464	3	57944781	57747389	57952834	0.0395293	0.00670399	5.89638	3.71554e-09
rs2112347	5	75015242	74953504	75037520	0.0375362	0.00636907	5.89352	3.78062e-09
rs117809958	2	234191103	234191103	234230560	-0.0472182	0.00801498	-5.89124	3.83308e-09
rs639426	6	160771766	160697306	160787714	0.03851	0.00657407	5.85786	4.68874e-09
rs11118305	1	219627151	219622072	219670148	-0.0378873	0.00647294	-5.85319	4.82233e-09
rs17040514	3	14932502	14879853	14954965	-0.0377267	0.00645068	-5.84849	4.96069e-09
rs4568281	4	157664231	157619733	157815950	0.0376661	0.00647264	5.81928	5.91007e-09
rs9398172	6	108994826	108861264	109020723	-0.0373947	0.00642825	-5.81725	5.98247e-09
rs947733	6	137304427	137287076	137305466	0.04766	0.00819359	5.81673	6.00083e-09
rs57000215	2	54048643	53862735	54384098	-0.0443044	0.00764443	-5.79564	6.80612e-09
rs6710706	2	164814041	164752160	164927706	0.038917	0.00672037	5.7909	7.00105e-09
rs9581587	13	26777083	26776255	26982243	0.0606244	0.0104747	5.78768	7.13666e-09
rs4688262	3	61645792	61633695	61654189	0.0379852	0.00656584	5.78528	7.23914e-09
rs7080472	10	96012950	95983194	96108774	-0.0429286	0.0074435	-5.76727	8.05681e-09
rs75933821	2	158155548	158144269	158164436	-0.055814	0.00968354	-5.7638	8.22404e-09
rs78129608	14	36150319	36009991	36335893	-0.0543507	0.00946681	-5.74119	9.40134e-09
rs205805	14	77506319	77472308	77509759	-0.038354	0.00671373	-5.71277	1.11151e-08
rs2963434	5	157963617	157901024	157993895	-0.0369872	0.00647558	-5.71179	1.11791e-08
rs9896862	17	1380104	1377943	1382576	-0.0378671	0.00663296	-5.70893	1.13686e-08
rs9626891	22	46482948	46475465	46484973	0.0388967	0.0068471	5.68075	1.34102e-08
rs1277742	10	18558836	18538669	18573772	-0.036052	0.00637389	-5.6562	1.54759e-08
rs4700418	5	60621839	60586625	60800336	-0.0364454	0.00645213	-5.64857	1.61784e-08
rs28534904	16	20256273	20234096	20265733	-0.0373737	0.00662469	-5.64158	1.68501e-08
rs1612948	4	2194067	2139886	2266214	-0.0390601	0.00693501	-5.6323	1.77821e-08
rs340874	1	214159256	214144858	214163675	-0.0383692	0.00681295	-5.63181	1.78329e-08
rs150929481	13	50592459	50469076	50729827	0.0374874	0.00667913	5.61262	1.99289e-08
rs822494	1	155825697	155199315	155962067	0.0371719	0.00663056	5.60615	2.06881e-08
rs484943	15	40398754	40395604	40421006	-0.0367933	0.00657662	-5.59457	2.21174e-08
rs75536691	2	165381518	165354983	165417243	0.0397888	0.00712213	5.58664	2.31499e-08
rs751984	11	61278246	61266174	61280637	0.0383692	0.00687291	5.58268	2.36847e-08
rs7942078	11	28656064	28648185	28691134	0.0350707	0.00628779	5.57758	2.43885e-08
rs2574704	3	11655381	11627554	11674452	-0.0368012	0.00660491	-5.5718	2.52117e-08
rs2498922	6	117420926	117401992	117527267	-0.0356445	0.00640489	-5.56521	2.61839e-08
rs1565496	15	75529182	75529182	75562091	0.0448112	0.00807303	5.55073	2.84482e-08
rs4485041	10	103224344	103153421	103414885	0.0352575	0.00637323	5.53212	3.16386e-08
rs393552	5	67676390	67673635	67696345	-0.0366271	0.00663613	-5.51934	3.40275e-08
rs4477562	13	54104968	54076184	54107583	0.0355617	0.00644578	5.51704	3.44748e-08
rs1952256	1	184035116	183985203	184045043	-0.0378756	0.00688768	-5.49904	3.81855e-08
rs2306363	11	65405600	65380124	65542739	0.0357384	0.00652696	5.4755	4.36271e-08
rs72611969	2	121409989	121372663	121409989	0.0369049	0.00675105	5.46654	4.58913e-08
rs2206277	6	50798526	50787459	50798526	0.0349302	0.00639539	5.46179	4.71365e-08
Note. Loci were identified using FUMA and included all independent SNPs within a 250kb range (i.e., a single locus may include multiple independent SNPs). Independent SNPs were identified using an LD cut-off of r2 < 0.1. LD was defined using the East Asian subsample of the 1000 Genomes Phase 3 reference panel. BP refers to the position of the index variant. The estimate reflects the conditional associations with the index genetic variant estimated from GNA. For all genetic variants analyses, we correct for multiple testing by employing the field standard significance threshold of p < 5e-8.

### Sheet: Supplementary Table 12
Supplementary Table 12. Fasting Plasma Glucose Network GWAS Loci
Index Variant	CHR	BP	Minimum BP	Maximum BP	Estimate	SE	Z-statistic	p-value
rs895636	2	45188353	45137870	45281143	0.221253	0.021474	10.3033	6.81187e-25
rs139014876	2	169806728	169536283	169819824	-0.222293	0.0222538	-9.989	1.70284e-23
rs12222793	11	92667047	92666563	92713770	-0.169788	0.0186933	-9.08283	1.05791e-19
rs17831589	7	44173125	44134204	44289498	-0.16224	0.0182986	-8.86626	7.56445e-19
rs139154461	9	628953	522682	743744	0.167538	0.0195414	8.57347	1.00411e-17
rs34238147	13	26776255	26762810	27019028	0.149277	0.0182227	8.19183	2.57289e-16
rs6733277	2	173590853	173297425	173753777	-0.139905	0.017155	-8.15537	3.48101e-16
rs1203952	20	22614132	22516184	22678562	-0.13998	0.0173272	-8.07865	6.54881e-16
rs4430606	13	28495193	28453210	28509018	0.123999	0.016278	7.6176	2.58439e-14
rs992823	7	15041187	15041076	15064883	-0.114364	0.0162737	-7.02754	2.10214e-12
rs4646776	12	112230019	110297784	113117897	-0.160917	0.0235551	-6.83154	8.40106e-12
rs17866912	7	126945795	126945795	127761917	-0.15361	0.0232775	-6.59909	4.13683e-11
rs1757697	20	62137971	62135595	62153673	-0.102026	0.0157113	-6.4938	8.36992e-11
rs451643	5	176511432	176509584	176749588	-0.101	0.0159581	-6.32909	2.46611e-10
rs783648	6	117283455	117132043	117374977	-0.0919896	0.0152264	-6.04144	1.52745e-09
rs2108349	7	50786663	50757541	50875030	0.0881887	0.0151885	5.80628	6.38766e-09
rs2259820	12	121435342	121384495	121487632	0.0898418	0.0156585	5.73757	9.60437e-09
rs174538	11	61560081	61539691	61638233	0.0982816	0.0177261	5.54446	2.94861e-08
rs11595776	10	113003311	112970951	113046524	-0.0826117	0.0148999	-5.54446	2.9487e-08
Note. Loci were identified using FUMA and included all independent SNPs within a 250kb range (i.e., a single locus may include multiple independent SNPs). Independent SNPs were identified using an LD cut-off of r2 < 0.1. LD was defined using the East Asian subsample of the 1000 Genomes Phase 3 reference panel. BP refers to the position of the index variant. The estimate reflects the conditional associations with the index genetic variant estimated from GNA. For all genetic variants analyses, we correct for multiple testing by employing the field standard significance threshold of p < 5e-8.

### Sheet: Supplementary Table 13
Supplementary Table 13. High Density Lipoprotein Network GWAS Loci
Index Variant	CHR	BP	Minimum BP	Maximum BP	Estimate	SE	Z-statistic	p-value
rs7203984	16	56999258	56359934	57220392	-0.251012	0.0182009	-13.7912	2.88123e-43
rs2575876	9	107665739	107308781	107743287	-0.257749	0.0203532	-12.6638	9.38558e-37
rs9953437	18	47120600	46557883	47455532	0.221601	0.0176735	12.5386	4.59245e-36
rs1532085	15	58683366	58054362	59153303	0.349893	0.0293938	11.9036	1.13319e-32
rs112784534	19	45444566	45345787	45523127	-0.124827	0.0116075	-10.754	5.67269e-27
rs143722364	7	80328352	79381663	80771159	0.125136	0.0117007	10.6947	1.07766e-26
rs75212390	11	116752798	116527728	117101311	-0.113892	0.0114181	-9.9747	1.96689e-23
rs3785100	16	67997920	67486971	68429077	0.0965475	0.00968027	9.97364	1.98815e-23
rs12832859	12	125372916	125254373	125415019	0.112352	0.011305	9.93827	2.83698e-23
rs13271228	8	116597409	116464988	117134944	-0.0981816	0.0100848	-9.73559	2.12591e-22
rs7444	22	21976934	21798351	21992386	0.103455	0.0109273	9.46754	2.86523e-21
rs7315593	12	113277970	109621285	113944048	-0.100772	0.01122	-8.98142	2.67304e-19
rs4983387	14	105268228	105248470	105277209	-0.0777713	0.00901281	-8.62897	6.19071e-18
rs10787431	10	113983496	113901194	114206683	-0.0732016	0.00879303	-8.32495	8.43646e-17
rs28516750	12	123867994	123409694	123909610	0.0737055	0.00897376	8.21344	2.14937e-16
rs12509976	4	100517324	100338607	100664582	0.0771758	0.00943481	8.1799	2.84083e-16
rs2278426	19	11350488	11302606	11396145	-0.103288	0.0131306	-7.86621	3.65561e-15
rs4917129	7	50323174	50256747	50324652	0.0856122	0.0109493	7.81898	5.32552e-15
rs10899118	11	75481664	75435425	75825224	-0.0758829	0.00985517	-7.69981	1.3627e-14
rs235314	21	46271452	46244410	46308248	-0.0694549	0.00907437	-7.65396	1.94878e-14
rs301	8	19816934	19815189	19935226	0.0846325	0.0124162	6.81631	9.34072e-12
rs1779825	1	182170792	182117324	182176923	-0.0560953	0.0083135	-6.7475	1.50415e-11
rs117887821	8	121782028	121782028	121876181	-0.0591632	0.00882741	-6.70221	2.05289e-11
rs333947	1	110470764	110456866	110496087	-0.0589959	0.00891048	-6.62096	3.56883e-11
rs11247746	1	28389994	28292739	28410738	0.0544008	0.00840684	6.47101	9.73473e-11
rs17513135	1	40035686	39938257	40088043	-0.0549486	0.00857307	-6.40944	1.46051e-10
rs2925979	16	81534790	81486176	81534790	-0.0561974	0.00878185	-6.39927	1.56124e-10
rs77521640	16	55919366	55908971	56004690	0.0538504	0.00842603	6.39096	1.64848e-10
rs142385484	19	50016759	49943976	50126571	-0.0565649	0.00921745	-6.13672	8.42415e-10
rs9387390	6	116584080	116316103	116696486	-0.0532096	0.00869178	-6.12183	9.25089e-10
rs9469872	6	34745703	34549699	34854179	-0.0555521	0.00917021	-6.05789	1.37921e-09
rs11611936	12	9072162	9034373	9098995	-0.0504303	0.00835106	-6.03879	1.55271e-09
rs1132274	20	17596155	17546574	17607832	0.0500087	0.00833115	6.00261	1.94171e-09
rs4673546	2	211565692	211540507	211652980	-0.0539782	0.00902719	-5.97952	2.23801e-09
rs2691594	7	17864816	17834986	17978828	0.0522611	0.00875323	5.9705	2.36532e-09
rs118190473	4	79578251	79578251	79704102	-0.0485614	0.00819307	-5.92713	3.08269e-09
rs11776287	8	71326615	71004987	71351158	-0.0534172	0.00919818	-5.80737	6.34633e-09
rs16990964	20	44590732	44536206	44645433	-0.0594231	0.0102941	-5.77257	7.80736e-09
rs3896287	19	54774976	54766162	54782589	-0.0458867	0.00815632	-5.6259	1.84538e-08
rs8023580	15	96708291	96694514	96714816	0.0471548	0.0084233	5.59814	2.16658e-08
rs1215112	9	15303583	15292426	15309639	-0.0499006	0.00892954	-5.58826	2.29351e-08
rs28483956	8	59405459	59390837	59406490	-0.0497774	0.0089219	-5.57924	2.41566e-08
rs1881397	2	27832285	27754625	27844601	-0.108912	0.0195661	-5.56637	2.601e-08
rs6488368	12	7661102	7635038	7671145	0.0456618	0.00824227	5.53995	3.0255e-08
rs2063192	6	160801148	160789296	161088918	-0.045949	0.0083188	-5.52351	3.3229e-08
rs1373570	12	20461604	20418882	20474706	0.0473897	0.00862999	5.49128	3.99038e-08
Note. Loci were identified using FUMA and included all independent SNPs within a 250kb range (i.e., a single locus may include multiple independent SNPs). Independent SNPs were identified using an LD cut-off of r2 < 0.1. LD was defined using the East Asian subsample of the 1000 Genomes Phase 3 reference panel. BP refers to the position of the index variant. The estimate reflects the conditional associations with the index genetic variant estimated from GNA. For all genetic variants analyses, we correct for multiple testing by employing the field standard significance threshold of p < 5e-8.

### Sheet: Supplementary Table 14
Supplementary Table 14. Systolic Blood Pressure SNP-NET Loci
Index Variant	CHR	BP	Minimum BP	Maximum BP	Estimate	SE	Z-statistic	p-value
rs16998073	4	81184341	81138655	81207963	0.14773	0.0095101	15.534	2.04076e-54
rs111478946	12	90058842	89942390	90132147	-0.111186	0.00875071	-12.7059	5.4813e-37
rs73029563	2	165008166	164412480	165132714	-0.101352	0.00854746	-11.8575	1.96677e-32
rs12416331	10	104928914	104214048	105285674	-0.100042	0.00864113	-11.5774	5.36238e-31
rs17035646	1	10796547	10763233	10803053	-0.0871895	0.00831847	-10.4814	1.05136e-25
rs2586886	2	26932031	26895947	27009478	-0.083874	0.0085576	-9.80111	1.11358e-22
rs3790604	1	113046879	113022154	113256382	0.074951	0.00820544	9.13431	6.5827e-20
rs35427	12	115556307	115472889	115556307	-0.0731522	0.00811788	-9.01124	2.03741e-19
rs3821843	3	53558012	53544878	53830767	0.0697372	0.00804105	8.67265	4.22161e-18
rs1173727	5	32830521	32766089	32841934	-0.0689618	0.00802863	-8.58949	8.73563e-18
rs751984	11	61278246	61266174	61282980	-0.069484	0.00812383	-8.5531	1.19825e-17
rs1214759	6	43352980	43122011	43407132	0.0683405	0.00800334	8.53899	1.35395e-17
rs7083628	10	96017049	95982442	96741817	-0.0696744	0.00841839	-8.27645	1.26899e-16
rs61868776	11	1890321	1884342	2002867	-0.0623715	0.00798838	-7.80778	5.82042e-15
rs607562	11	100624538	100503707	100695918	-0.06135	0.00792508	-7.74124	9.84485e-15
rs13243033	7	27248373	27144921	27314615	-0.0612216	0.0080125	-7.64076	2.15945e-14
rs2643826	3	27562988	27111808	27609447	0.0608107	0.00799714	7.60406	2.86981e-14
rs415895	11	9769562	9750757	9826000	0.0608087	0.00803665	7.56642	3.83659e-14
rs112871255	8	144051836	143904630	144064882	-0.0602993	0.00802352	-7.51532	5.67736e-14
rs12579720	12	20173764	20144754	20215558	0.0928363	0.0124109	7.48023	7.41942e-14
rs467173	10	115721430	115706643	115746419	0.059392	0.00795748	7.46367	8.41434e-14
rs9994289	4	111338277	111327003	111454631	-0.0577728	0.00786915	-7.34169	2.10919e-13
rs12459507	19	2224387	2100331	2242141	0.0565898	0.00788256	7.17911	7.01657e-13
rs56388530	4	106910958	106910958	106911742	-0.0551928	0.00784601	-7.03451	1.99968e-12
rs389099	19	11497337	11442502	11523844	0.0544153	0.00783506	6.94509	3.78207e-12
rs6495122	15	75125645	75044238	75175457	-0.0528444	0.00784227	-6.7384	1.60143e-11
rs12042882	1	3238014	3166568	3239992	-0.0533651	0.00794825	-6.71406	1.89282e-11
rs8039305	15	91422543	91402803	91435516	0.0512418	0.00782721	6.54663	5.88506e-11
rs10067127	5	122501918	122453420	122520707	-0.0803981	0.0123912	-6.4883	8.68095e-11
rs11640018	16	75328308	75304366	75519917	-0.0510933	0.00799276	-6.39244	1.63257e-10
rs887258	17	59479580	59471372	59498250	-0.0501369	0.00788347	-6.35974	2.02091e-10
rs11067763	12	116198341	116196721	116212862	-0.0491572	0.00779285	-6.30799	2.82689e-10
rs6829822	4	86716496	86701617	86760684	0.0487824	0.00777302	6.27586	3.47716e-10
rs79714660	3	14934996	14875474	14954965	0.0487506	0.00783468	6.22242	4.8955e-10
rs150153057	3	169529851	169354849	169549690	0.0482583	0.00780369	6.18404	6.24825e-10
rs10832568	11	16243932	16231935	16383119	0.0476466	0.00780248	6.1066	1.01775e-09
rs34086122	17	1369366	1310514	1383893	0.0480407	0.00789088	6.08813	1.14234e-09
rs35669634	6	127188248	127097775	127208090	0.0494356	0.00812757	6.08245	1.18356e-09
rs11264341	1	155151493	155143768	155197602	0.0471013	0.00779413	6.04318	1.51103e-09
rs6773653	3	168851934	168774754	168857633	-0.0470748	0.00779494	-6.03915	1.54927e-09
rs8093865	18	765920	660383	826792	-0.0469671	0.00778422	-6.03363	1.60318e-09
rs11777849	8	140926710	140903175	140947378	-0.0465473	0.0077878	-5.97695	2.27353e-09
rs11676337	2	183246074	183216650	183278926	0.0469783	0.00787927	5.96227	2.48756e-09
rs61528732	11	120212601	120200333	120340060	0.0452232	0.00777559	5.81605	6.02547e-09
rs6021247	20	50108980	50106713	50116127	-0.0453125	0.00782006	-5.79439	6.85701e-09
rs6031431	20	42795152	42795152	42814688	0.0468048	0.00812427	5.7611	8.35656e-09
rs1658457	10	60302716	60229168	60375857	-0.0447401	0.00776835	-5.75928	8.44752e-09
rs200480	6	27773664	27515776	27938235	-0.0446467	0.00782204	-5.70781	1.1444e-08
rs12545696	8	25919776	25878995	25933257	-0.0690859	0.0121793	-5.67242	1.40795e-08
rs12871430	13	22693188	22690127	22701973	0.0441279	0.00782645	5.63831	1.71732e-08
rs9953685	18	48181946	48177860	48216066	-0.0434636	0.00772888	-5.62352	1.87101e-08
rs1436138	17	75316880	75308306	75331936	-0.0426144	0.0077883	-5.47159	4.46016e-08
rs1977198	6	26466225	26393021	26546808	0.0432818	0.00791222	5.47025	4.49404e-08
rs34325	12	12877692	12829404	12890626	-0.0431212	0.00789284	-5.46333	4.67278e-08
Note. Loci were identified using FUMA and included all independent SNPs within a 250kb range (i.e., a single locus may include multiple independent SNPs). Independent SNPs were identified using an LD cut-off of r2 < 0.1. LD was defined using the East Asian subsample of the 1000 Genomes Phase 3 reference panel. BP refers to the position of the index variant. The estimate reflects the conditional associations with the index genetic variant estimated from GNA. For all genetic variants analyses, we correct for multiple testing by employing the field standard significance threshold of p < 5e-8.

### Sheet: Supplementary Table 15
Supplementary Table 15.Triglycerides Network GWAS Loci
Index Variant	CHR	BP	Minimum BP	Maximum BP	Estimate	SE	Z-statistic	p-value
rs7396835	11	116684028	116387517	117324198	0.275868	0.0203263	13.572	5.86868e-42
rs5117	19	45418790	45325391	45504349	0.195453	0.015322	12.7564	2.87224e-37
rs2954021	8	126482077	126447844	126509051	0.180113	0.0152759	11.7907	4.36042e-32
rs17145750	7	73026378	72809618	73128525	-0.18339	0.0157666	-11.6315	2.84959e-31
rs10889354	1	63129082	62841902	63402166	-0.161307	0.0139989	-11.5228	1.01235e-30
rs10096633	8	19830921	19577296	19973810	-0.210596	0.0201534	-10.4496	1.47069e-25
rs58542926	19	19379549	19310527	19846039	-0.126823	0.0121718	-10.4195	2.02094e-25
rs62131879	2	27755112	27061540	28445853	-0.219325	0.0213706	-10.2629	1.0355e-24
rs13108218	4	3443931	3262699	3536176	-0.122667	0.0120119	-10.2121	1.74994e-24
rs2278426	19	11350488	11285555	11405518	-0.124009	0.0130329	-9.51509	1.8156e-21
rs572410	15	58741384	58251740	58834391	-0.220633	0.0232328	-9.49661	2.1684e-21
rs138928071	6	29602522	25415117	29613163	0.0962194	0.010821	8.89188	6.00861e-19
rs35469118	4	88168178	87833413	88301406	0.0980371	0.0112167	8.74029	2.32514e-18
rs28722027	5	156400525	156336338	156483396	-0.0881717	0.010524	-8.37818	5.37526e-17
rs1041983	8	18257795	18228616	18285763	-0.0861332	0.0106869	-8.05972	7.6472e-16
rs2845574	11	61601872	61389172	61664711	0.101221	0.0131404	7.70302	1.32892e-14
rs10822168	10	65165184	64874754	65400271	-0.0759819	0.0100951	-7.5266	5.20805e-14
rs12484700	22	44327273	44323955	44400698	-0.0769688	0.0104429	-7.37045	1.70054e-13
rs2740488	9	107661742	107547622	107740288	-0.15979	0.0222214	-7.19082	6.4402e-13
rs56403064	2	21206906	21120265	21414433	0.0754531	0.0105353	7.16193	7.95494e-13
rs4646776	12	112230019	110297784	113713062	-0.136427	0.0194234	-7.02386	2.15826e-12
rs11664741	18	47134465	47068878	47181668	-0.100319	0.0143339	-6.99871	2.58338e-12
rs6686497	1	23810360	23720185	23830827	-0.0678196	0.00981872	-6.90717	4.94405e-12
rs2084152	15	102065008	102063772	102071783	0.0660399	0.00992902	6.65119	2.90725e-11
rs36016715	11	75449644	75444605	75569150	-0.0720168	0.0110073	-6.54264	6.04419e-11
rs9379084	6	7231843	7156736	7235737	0.071422	0.0110491	6.46405	1.0194e-10
rs1355637	1	150582438	150582438	151292555	0.0607678	0.00966527	6.28724	3.23167e-10
rs8211	10	94819053	94583748	94845981	0.0635758	0.0102011	6.23223	4.59838e-10
rs116961202	8	59382311	59323242	59406490	-0.0605632	0.00987419	-6.13348	8.59752e-10
rs73582482	19	50043053	49998849	50126571	0.0576475	0.0096762	5.95766	2.5587e-09
rs6945984	7	99348328	99024900	99361466	-0.0594409	0.0100299	-5.92634	3.09759e-09
rs2749005	6	52621433	52603948	52738427	0.0564187	0.00955723	5.90325	3.56416e-09
rs557933	1	234853268	234842856	234876434	-0.0571285	0.00973364	-5.86918	4.3795e-09
rs738128	22	21971010	21912246	21992386	0.0718429	0.0122769	5.85188	4.86049e-09
rs907868	2	20371167	20350783	20390694	-0.0570402	0.00977202	-5.83709	5.312e-09
rs6073958	20	44551855	44536206	44645433	0.0631512	0.0108315	5.83036	5.53088e-09
rs2452000	19	35554384	35540882	35556744	-0.0554018	0.00951733	-5.82115	5.8444e-09
rs35959677	16	72200801	72031310	72237535	0.0547993	0.00947868	5.78132	7.4116e-09
rs10987813	9	130761698	130676629	130779381	0.0545	0.00946162	5.76012	8.4055e-09
rs17134592	10	5260682	5236982	5327847	-0.0533185	0.00942765	-5.65555	1.55347e-08
rs7525870	1	78269207	77988885	78331226	-0.0549765	0.00976121	-5.63214	1.77987e-08
rs4446955	1	154135445	154094705	154164082	-0.0516939	0.00919734	-5.62053	1.90374e-08
rs9469619	6	33828178	33656250	33834182	0.0513599	0.00920958	5.57679	2.44996e-08
rs112974274	19	33845690	33807226	33880403	-0.0514812	0.00929838	-5.53658	3.08435e-08
rs12924608	16	950007	949766	1037035	-0.0513479	0.00927532	-5.53597	3.09516e-08
rs13123929	4	69727312	69703527	69886605	0.0518098	0.00944641	5.4846	4.14403e-08
rs3808462	8	116606177	116579088	116636406	-0.0548384	0.0100278	-5.46865	4.53465e-08
Note. Loci were identified using FUMA and included all independent SNPs within a 250kb range (i.e., a single locus may include multiple independent SNPs). Independent SNPs were identified using an LD cut-off of r2 < 0.1. LD was defined using the East Asian subsample of the 1000 Genomes Phase 3 reference panel. BP refers to the position of the index variant. The estimate reflects the conditional associations with the index genetic variant estimated from GNA. For all genetic variants analyses, we correct for multiple testing by employing the field standard significance threshold of p < 5e-8.

### Sheet: Supplementary Table 16
Supplementary Table 16. Univariate Type 2 Diabetes MAGMA Gene Set Enrichmnet - Molecular Signatures Database (MSigDB)
Gene Set Name	Number of Genes in Set	BETA	SE	P-value	FDR Corrected P-value	FDR Corrected SNPNet P-Value
GOBP NEGATIVE REGULATION OF BIOSYNTHETIC PROCESS	1460	0.19929	0.029111	3.9317e-12	1.33733e-07	0.17626
GOBP NEGATIVE REGULATION OF RNA BIOSYNTHETIC PROCESS	1168	0.20841	0.032497	7.3232e-11	1.24546e-06	0.160122
GOBP NEGATIVE REGULATION OF TRANSCRIPTION BY RNA POLYMERASE II	860	0.22392	0.036982	7.1809e-10	8.1417e-06	0.102391
GOBP NEGATIVE REGULATION OF NUCLEOBASE CONTAINING COMPOUND METABOLIC PROCESS	1384	0.17389	0.02984	2.8646e-09	1.94873e-05	0.294893
GOBP POSITIVE REGULATION OF RNA METABOLIC PROCESS	1706	0.14269	0.027266	8.4263e-08	0.000409446	0.0698068
REACTOME REPRESSION OF WNT TARGET GENES	14	1.7829	0.34612	1.3099e-07	0.000556937	0.351897
BAKER HEMATOPOESIS STAT5 TARGETS	7	2.1444	0.4419	6.1429e-07	0.00232161	0.0524382
REACTOME RUNX3 REGULATES WNT SIGNALING	8	2.0006	0.41613	7.6981e-07	0.00261843	0.307539
GOBP FAT PAD DEVELOPMENT	7	2.3627	0.50436	1.4143e-06	0.00344262	0.121042
GOMF TRANSCRIPTION REGULATOR ACTIVITY	1589	0.13594	0.029226	1.6613e-06	0.00344262	0.175707
GOBP ARTERY DEVELOPMENT	98	0.576	0.12299	1.422e-06	0.00344262	0.258393
ZHOU PANCREATIC EXOCRINE PROGENITOR	10	1.8085	0.389	1.6798e-06	0.00344262	0.303432
GOBP POSITIVE REGULATION OF TRANSCRIPTION BY RNA POLYMERASE II	1149	0.15192	0.033146	2.3044e-06	0.0042829	0.132497
PID BETA CATENIN NUC PATHWAY	71	0.62212	0.13666	2.6715e-06	0.00454342	0.378811
GOBP NEGATIVE REGULATION OF GLIAL CELL PROLIFERATION	16	1.3307	0.29834	4.115e-06	0.00666512	0.664618
PID AP1 PATHWAY	69	0.57389	0.132	6.9218e-06	0.00941752	0.347563
MAGRANGEAS MULTIPLE MYELOMA IGG VS IGA DN	25	0.98161	0.22568	6.8622e-06	0.00941752	0.659658
REACTOME IRS ACTIVATION	5	2.2684	0.52574	8.0377e-06	0.0101257	0.249847
BONCI TARGETS OF MIR15A AND MIR16 1	91	0.50311	0.11653	7.9352e-06	0.0101257	0.535165
GOMF FIBROBLAST GROWTH FACTOR RECEPTOR ACTIVITY	5	2.0443	0.48066	1.0595e-05	0.0128707	0.303432
GOBP REGULATION OF CELL DIFFERENTIATION	1445	0.12649	0.02986	1.143e-05	0.0134062	0.27362
GOBP ARTERY MORPHOGENESIS	69	0.60881	0.14521	1.3849e-05	0.0151955	0.173093
GOBP RESPONSE TO MONOSACCHARIDE	183	0.3412	0.082221	1.6727e-05	0.0177798	0.0524382
GOBP REGULATION OF NEURON DIFFERENTIATION	183	0.34533	0.08344	1.7553e-05	0.0178113	0.175177
GOBP BRAIN DERIVED NEUROTROPHIC FACTOR RECEPTOR SIGNALING PATHWAY	6	1.8654	0.45694	2.2397e-05	0.0205895	0.234033
MUELLER COMMON TARGETS OF AML FUSIONS UP	13	1.1637	0.28483	2.2089e-05	0.0205895	0.816008
GOBP POSITIVE REGULATION OF CARDIAC MUSCLE CONTRACTION	7	1.8317	0.45615	2.9767e-05	0.0259614	0.0969317
WP WNT SIGNALING PATHWAY	51	0.63334	0.15759	2.9357e-05	0.0259614	0.758658
WP GLIOBLASTOMA SIGNALING PATHWAYS	80	0.49341	0.12455	3.7371e-05	0.0278715	0.422907
GOBP NEGATIVE REGULATION OF HEXOKINASE ACTIVITY	5	1.6686	0.4214	3.7693e-05	0.0278715	0.856132
GRESHOCK CANCER COPY NUMBER UP	318	0.2394	0.060937	4.2891e-05	0.0300434	0.387608
GOMF CORTICOTROPIN RELEASING HORMONE RECEPTOR BINDING	5	2.1732	0.55347	4.328e-05	0.0300434	0.624629
REACTOME CHL1 INTERACTIONS	9	1.5325	0.39213	4.666e-05	0.0317419	0.0621742
SCHAEFFER PROSTATE DEVELOPMENT AND CANCER BOX5 DN	8	1.5672	0.4032	5.0945e-05	0.0320897	0.0811662
GOBP REGULATION OF SMALL MOLECULE METABOLIC PROCESS	300	0.24108	0.061869	4.8954e-05	0.0320897	0.404166
GOBP TRIGLYCERIDE RICH LIPOPROTEIN PARTICLE CLEARANCE	5	2.1043	0.54341	5.4087e-05	0.0328521	0.369005
WP INFLUENCE OF LAMINOPATHIES ON WNT SIGNALING	34	0.75044	0.19429	5.633e-05	0.0336142	0.216287
RADAEVA RESPONSE TO IFNA1 DN	10	1.422	0.36873	5.7753e-05	0.0338691	0.699989
ZHAN MULTIPLE MYELOMA CD1 AND CD2 DN	52	0.6478	0.16862	6.132e-05	0.0353515	0.125936
GOBP POSITIVE REGULATION OF STRIATED MUSCLE CONTRACTION	11	1.1883	0.31343	7.5212e-05	0.0395727	0.140997
GOMF DNA BINDING TRANSCRIPTION FACTOR ACTIVITY	1135	0.13274	0.034995	7.4698e-05	0.0395727	0.221112
GOMF SEQUENCE SPECIFIC DNA BINDING	1451	0.11707	0.030919	7.6709e-05	0.0395727	0.256528
WP FTO OBESITY VARIANT MECHANISM	8	1.6294	0.43083	7.8088e-05	0.0395833	0.567561
GOBP REGULATION OF HEXOKINASE ACTIVITY	9	1.2394	0.32933	8.4161e-05	0.040319	0.777156
GOBP RENAL SODIUM ION ABSORPTION	9	1.6003	0.42769	9.1714e-05	0.0417166	0.38673
GOBP HORMONE TRANSPORT	299	0.23743	0.063858	0.0001007	0.0444832	0.0590407
GOMF INSULIN BINDING	5	2.1498	0.58074	0.00010739	0.0468303	0.328345
GOMF ATP ACTIVATED INWARD RECTIFIER POTASSIUM CHANNEL ACTIVITY	6	1.8391	0.49799	0.00011116	0.0473645	0.255786
SCHAEFFER PROSTATE DEVELOPMENT 6HR DN	452	0.18605	0.050388	0.0001114	0.0473645	0.595855
REACTOME BH3 ONLY PROTEINS ASSOCIATE WITH AND INACTIVATE ANTI APOPTOTIC BCL 2 MEMBERS	9	1.5313	0.41615	0.00011714	0.0491005	0.678429
GOBP NEGATIVE REGULATION OF TYPE B PANCREATIC CELL APOPTOTIC PROCESS	6	2.9602	0.53083	1.2457e-08	7.06187e-05	1.20359e-05
GOBP POSITIVE REGULATION OF MACROMOLECULE BIOSYNTHETIC PROCESS	1776	0.12559	0.026603	1.1834e-06	0.00335435	0.0325601
KEGG MATURITY ONSET DIABETES OF THE YOUNG	24	1.0588	0.22798	1.7206e-06	0.00344262	0.0417166
GOBP OLFACTORY BEHAVIOR	10	1.8315	0.40029	2.3924e-06	0.0042829	0.0278715
REACTOME NOTCH1 INTRACELLULAR DOMAIN REGULATES TRANSCRIPTION	44	0.85584	0.19316	4.7279e-06	0.00730976	0.0417166
GOBP RESPONSE TO CARBOHYDRATE	210	0.31353	0.075816	1.7804e-05	0.0178113	0.0278715
GOBP CARBOHYDRATE HOMEOSTASIS	226	0.29835	0.073017	2.2048e-05	0.0205895	0.0278715
REACTOME REGULATION OF BETA CELL DEVELOPMENT	39	0.69104	0.18252	7.6786e-05	0.0395727	0.00273513
Note. Table reports significant results from MAGMA gene set analysis (GSA) of MSigDB gene sets performed using the univariate GWAS results for type 2 diabetes (T2D) as input. Rows in red italics denote gene sets that were significant for the univariate results for Type 2 diabetes (T2D), but were not significant when using the conditional GWAS results obtained from SNPNet for T2D. These reflect gene sets captued by the standard T2D GWAS that capture pleiotropic pathways shared with genetic correlates and may not be specific to T2D etiology.The bottom values in green reflect gene sets that were also significant when using the conditional SNPNet results as input to MAGMA GSA. Significance was defined at q < 0.05 (FDR<0.05), where the FDR correction across both univariate and network p-values.

### Sheet: Supplementary Table 17
Supplementary Table 17. Network GWAS Type 2 Diabetes MAGMA Gene Set Enrichmnet - Molecular Signatures Database (MSigDB)
Gene Set Name	Number of Genes in Set	BETA	SE	P-value	q-value	q-value (univariate GWAS)
GOBP INSULIN SECRETION	186	0.29257	0.066834	6.0369e-06	0.00892779	0.375236
GOBP REGULATION OF INSULIN SECRETION	156	0.31295	0.074271	1.2631e-05	0.014321	0.387524
REACTOME SYNTHESIS SECRETION AND INACTIVATION OF GLUCAGON LIKE PEPTIDE 1 GLP 1	20	0.87045	0.21961	3.706e-05	0.0278715	0.088875
ZHOU PANCREATIC BETA CELL	11	1.2277	0.30992	3.7434e-05	0.0278715	0.609885
GOBP CHEMICAL HOMEOSTASIS	926	0.12409	0.031494	4.0855e-05	0.0295669	0.166669
GOBP COMPARTMENT PATTERN SPECIFICATION	5	1.8502	0.47555	5.0183e-05	0.0320897	0.173093
GOCC LATERAL PART OF CELL	5	1.9767	0.50753	4.936e-05	0.0320897	0.454861
GOMF INSULIN LIKE GROWTH FACTOR I BINDING	13	1.0787	0.28258	6.7734e-05	0.0383984	0.694194
GRAESSMANN RESPONSE TO MC AND DOXORUBICIN DN	721	0.12513	0.032902	7.1696e-05	0.0395727	0.322972
GOBP NEGATIVE REGULATION OF EPITHELIAL CELL APOPTOTIC PROCESS	58	0.48476	0.12792	7.5761e-05	0.0395727	0.346366
GOBP SIGNAL RELEASE	443	0.16577	0.04387	7.9134e-05	0.0395833	0.0610043
REACTOME INCRETIN SYNTHESIS SECRETION AND INACTIVATION	23	0.79004	0.20943	8.1129e-05	0.0397138	0.145203
GOBP SPINDLE ELONGATION	13	0.94634	0.25098	8.173e-05	0.0397138	0.556764
BROWNE HCMV INFECTION 6HR DN	150	0.28084	0.075072	9.1984e-05	0.0417166	0.696652
WP PTF1A RELATED REGULATORY PATHWAY	11	1.2303	0.32951	9.4645e-05	0.0423586	0.275773
GOBP REGULATION OF HORMONE LEVELS	504	0.15337	0.04171	0.00011837	0.0491005	0.0893835
GOBP NEGATIVE REGULATION OF TYPE B PANCREATIC CELL APOPTOTIC PROCESS	6	2.6333	0.44299	1.4154e-09	1.20359e-05	7.06187e-05
REACTOME REGULATION OF BETA CELL DEVELOPMENT	39	0.6989	0.14622	8.8453e-07	0.00273513	0.0395727
GOBP OLFACTORY BEHAVIOR	10	1.2467	0.31309	3.4305e-05	0.0278715	0.0042829
GOBP RESPONSE TO CARBOHYDRATE	208	0.24594	0.06177	3.4394e-05	0.0278715	0.0178113
GOBP CARBOHYDRATE HOMEOSTASIS	225	0.2431	0.061233	3.6077e-05	0.0278715	0.0205895
GOBP POSITIVE REGULATION OF MACROMOLECULE BIOSYNTHETIC PROCESS	1768	0.085926	0.022152	5.2649e-05	0.0325601	0.00335435
KEGG MATURITY ONSET DIABETES OF THE YOUNG	24	0.7015	0.18726	9.0075e-05	0.0417166	0.00344262
REACTOME NOTCH1 INTRACELLULAR DOMAIN REGULATES TRANSCRIPTION	43	0.59819	0.15976	9.0777e-05	0.0417166	0.00730976
Note. Table reports significant results from MAGMA gene set analysis (GSA) of MSigDB gene sets performed using the network GWAS results for type 2 diabetes (T2D) as input. Rows in purple italics denote gene sets that were significant for the conditional results for Type 2 diabetes (T2D), but were not significant when using the univariate GWAS results for T2D. These reflect gene sets whose association with T2D etiology was masked by overlapping signal with genetic correlates. The bottom values in green reflect gene sets that were significant for both conditional SNPNet results and univariate GWAS results. Significance was defined at q < 0.05 (FDR<0.05), where the FDR correction was applied across both univariate and network p-values.

### Sheet: Supplementary Table 18
Supplementary Table 18. Type 2 Diabetes MAGMA Gene Set Enrichmnet - ATC codes
ATC Code	NGENES	Network GWAS				Univariate GWAS
		BETA	SE	P-value	q-value	BETA	SE	P-value	q-value
J01GB	2	4.4563	1.0891	2.1505e-05	0.0117847	2.6085	0.91252	0.0021306	0.353664
A10BX	9	1.6883	0.40047	1.251e-05	0.0117847	0.93756	0.33557	0.0026066	0.357104
A10AE	7	1.8453	0.49277	9.0577e-05	0.0330908	0.91676	0.41289	0.013205	0.678573
A10BB	11	1.1417	0.36881	0.00098365	0.26952	0.68375	0.30898	0.013459	0.678573
L01EN	10	1.0206	0.35937	0.0022588	0.353664	0.52524	0.30107	0.040543	0.965981
L01ED	11	1.0772	0.37746	0.002163	0.353664	0.26845	0.31626	0.198	0.999635
H04AA	3	2.0074	0.74019	0.0033476	0.366897	0.41719	0.62016	0.25057	0.999635
H01AC	7	1.3341	0.48899	0.0031876	0.366897	0.11825	0.40971	0.38644	0.999635
J02AC	9	1.0511	0.40435	0.0046727	0.39483	0.62596	0.33874	0.032319	0.863942
A01AB	23	0.65409	0.2517	0.0046832	0.39483	-0.11204	0.21088	0.70239	0.999635
S02AA	14	0.85595	0.33989	0.0059006	0.461933	0.042476	0.28477	0.44071	0.999635
B01AB	18	0.67988	0.2844	0.0084166	0.576537	0.1925	0.23827	0.20957	0.999635
H05BX	2	2.0025	0.92172	0.014912	0.710589	1.5974	0.7721	0.019287	0.754948
A10AF	6	1.1231	0.53369	0.017679	0.717636	0.98717	0.44704	0.013621	0.678573
A10AB	6	1.1231	0.53369	0.017679	0.717636	0.98717	0.44704	0.013621	0.678573
A10AD	6	1.1231	0.53369	0.017679	0.717636	0.98717	0.44704	0.013621	0.678573
A10AC	6	1.1231	0.53369	0.017679	0.717636	0.98717	0.44704	0.013621	0.678573
L01EK	11	0.64446	0.31558	0.020577	0.777669	-0.068811	0.26438	0.60267	0.999635
S03AA	7	0.95209	0.47039	0.021492	0.785174	0.36729	0.39407	0.17566	0.999635
L02BG	2	1.7543	0.88381	0.023585	0.807786	0.01726	0.74043	0.4907	0.999635
V03AE	2	1.8119	0.91977	0.024431	0.811405	0.97924	0.77051	0.10189	0.999635
A10BD	18	0.46352	0.24024	0.026851	0.84082	0.023028	0.20127	0.45445	0.999635
C09DX	17	0.56683	0.29768	0.028455	0.842883	0.053749	0.24939	0.41468	0.999635
V03AF	22	0.3884	0.20364	0.028254	0.842883	-0.13982	0.1706	0.79377	0.999635
L01EX	47	0.29914	0.16569	0.035517	0.905271	0.040445	0.13881	0.38539	0.999635
R07AX	5	0.7939	0.43874	0.035197	0.905271	-0.84053	0.36749	0.9889	0.999635
M09AA	2	1.3621	0.77506	0.039432	0.960388	1.2054	0.64923	0.031688	0.863942
L01EC	12	0.55079	0.32483	0.044985	0.986071	0.032127	0.27212	0.45301	0.999635
B03AB	2	0.47419	0.6087	0.21799	0.999635	1.361	0.50978	0.0037987	0.378489
A03AX	3	0.29984	0.63523	0.31846	0.999635	1.2888	0.53202	0.0077113	0.563439
N01AH	4	0.80212	0.59607	0.089215	0.999635	0.99875	0.49927	0.022736	0.803828
L01CA	8	0.061545	0.32012	0.42377	0.999635	0.51851	0.26812	0.026575	0.84082
N02AD	3	0.31684	0.55698	0.28473	0.999635	0.88034	0.46652	0.029586	0.853323
H05AA	2	0.7118	0.55272	0.098914	0.999635	0.86152	0.46296	0.03139	0.863942
N07BB	10	0.39595	0.37096	0.14291	0.999635	0.54904	0.31072	0.038624	0.960388
C03EB	7	0.28081	0.48233	0.28022	0.999635	0.68975	0.404	0.043894	0.986071
C03CA	7	0.28081	0.48233	0.28022	0.999635	0.68975	0.404	0.043894	0.986071
G03XC	5	0.60759	0.54607	0.13294	0.999635	0.77699	0.4574	0.044695	0.986071
N02AF	3	1.0324	0.7116	0.073429	0.999635	0.98146	0.59607	0.049835	0.999635
R05DB	9	0.040759	0.35779	0.45465	0.999635	0.49303	0.29968	0.049978	0.999635
N02AA	9	0.24352	0.33816	0.23573	0.999635	0.45328	0.28324	0.054774	0.999635
V04CC	3	-0.4956	0.74114	0.74815	0.999635	0.98716	0.62079	0.055907	0.999635
N02AE	4	0.99852	0.63328	0.057438	0.999635	0.84202	0.53048	0.056234	0.999635
J04AC	4	0.17661	0.44738	0.34651	0.999635	0.57359	0.37473	0.062935	0.999635
D08AK	3	1.1587	0.76173	0.064115	0.999635	0.97355	0.63807	0.063544	0.999635
C03CB	8	0.33548	0.45259	0.22927	0.999635	0.569	0.37909	0.066694	0.999635
J05AX	4	0.39357	0.65067	0.27264	0.999635	0.79489	0.54501	0.072364	0.999635
N03AG	16	0.27538	0.30124	0.18032	0.999635	0.36474	0.25233	0.074171	0.999635
V04CK	7	0.28765	0.41337	0.24326	0.999635	0.49072	0.34625	0.078215	0.999635
C02AA	3	-0.36003	0.61842	0.71978	0.999635	0.70344	0.518	0.087243	0.999635
C02LA	3	-0.36003	0.61842	0.71978	0.999635	0.70344	0.518	0.087243	0.999635
P01CX	3	0.62255	0.70531	0.18872	0.999635	0.79057	0.59079	0.090433	0.999635
R02AB	4	0.72883	0.53262	0.085606	0.999635	0.59136	0.44616	0.092522	0.999635
A05BA	17	0.32337	0.24491	0.093363	0.999635	0.26765	0.20515	0.096016	0.999635
N07XX	37	0.075775	0.19081	0.34564	0.999635	0.20687	0.15983	0.097787	0.999635
C03AX	2	0.88559	0.87982	0.15708	0.999635	0.92776	0.73698	0.10405	0.999635
A12BA	6	-0.09275	0.52246	0.57045	0.999635	0.54901	0.43763	0.10483	0.999635
J05AF	3	0.1622	0.71665	0.41047	0.999635	0.74408	0.60028	0.10758	0.999635
L01BC	8	0.39665	0.43663	0.18183	0.999635	0.45105	0.36574	0.10875	0.999635
S01AA	16	0.30177	0.28466	0.14455	0.999635	0.29148	0.23844	0.11078	0.999635
A08AA	28	0.27939	0.21621	0.098153	0.999635	0.21885	0.18111	0.11346	0.999635
C01BD	35	0.32301	0.20218	0.05507	0.999635	0.20427	0.16936	0.1139	0.999635
M03BX	14	0.09797	0.28519	0.3656	0.999635	0.28189	0.23888	0.119	0.999635
B01AD	24	0.065332	0.21204	0.379	0.999635	0.20529	0.17761	0.12388	0.999635
P01AX	2	0.39677	0.70097	0.28569	0.999635	0.67774	0.58716	0.1242	0.999635
C03BA	3	-0.037752	0.64641	0.52329	0.999635	0.62355	0.54145	0.12475	0.999635
A07XA	2	1.2052	0.80918	0.068205	0.999635	0.76887	0.67784	0.12835	0.999635
C05BB	4	0.091115	0.38648	0.40681	0.999635	0.35562	0.32373	0.136	0.999635
A07DA	8	0.39047	0.38025	0.15225	0.999635	0.34966	0.31852	0.13616	0.999635
J02AX	2	0.8645	0.88451	0.1642	0.999635	0.80791	0.74092	0.13777	0.999635
A10BK	2	0.43443	0.60853	0.23765	0.999635	0.55541	0.50974	0.13795	0.999635
J04AM	7	-0.034747	0.3767	0.53675	0.999635	0.34278	0.31554	0.13867	0.999635
M01CB	5	-0.070646	0.64595	0.54354	0.999635	0.57258	0.54107	0.14498	0.999635
N05AD	18	-0.31256	0.23821	0.90525	0.999635	0.20486	0.19954	0.1523	0.999635
A06AG	13	0.42026	0.29553	0.077516	0.999635	0.24679	0.24757	0.15942	0.999635
V04CA	2	1.2273	0.92244	0.091693	0.999635	0.76275	0.77271	0.1618	0.999635
C02AC	6	-0.45236	0.47124	0.83145	0.999635	0.36941	0.39474	0.17469	0.999635
C02LC	6	-0.45236	0.47124	0.83145	0.999635	0.36941	0.39474	0.17469	0.999635
N01AB	25	0.14669	0.23746	0.26838	0.999635	0.18557	0.19891	0.17543	0.999635
B02BX	284	0.095071	0.0667	0.077037	0.999635	0.050585	0.055874	0.18265	0.999635
N06BA	18	-0.14911	0.2546	0.72094	0.999635	0.18808	0.21327	0.18892	0.999635
A06AX	18	0.33127	0.25787	0.099469	0.999635	0.19014	0.21601	0.18937	0.999635
C05BA	12	0.43606	0.33928	0.099361	0.999635	0.24921	0.28421	0.19029	0.999635
L02BA	8	0.50065	0.46841	0.14258	0.999635	0.3439	0.39237	0.1904	0.999635
B03BA	9	0.059453	0.3859	0.43878	0.999635	0.28292	0.32325	0.19073	0.999635
C04AB	7	-0.077135	0.428	0.57151	0.999635	0.3109	0.35851	0.19292	0.999635
D11AH	23	-0.1494	0.22353	0.74805	0.999635	0.16177	0.18724	0.19381	0.999635
C09DA	3	0.90289	0.74336	0.11227	0.999635	0.53513	0.6227	0.19507	0.999635
C09CA	3	0.90289	0.74336	0.11227	0.999635	0.53513	0.6227	0.19507	0.999635
P01BD	2	0.54185	1.0634	0.30518	0.999635	0.75598	0.89073	0.19803	0.999635
B03BB	3	0.40911	0.79066	0.30243	0.999635	0.55848	0.6623	0.19955	0.999635
A07AA	4	0.21142	0.46554	0.32487	0.999635	0.32309	0.38996	0.20369	0.999635
A04AA	5	-0.10806	0.56901	0.57531	0.999635	0.38953	0.47663	0.20689	0.999635
G01AX	2	0.30291	0.91802	0.37072	0.999635	0.6252	0.76897	0.20811	0.999635
C07AG	17	0.20472	0.29529	0.24407	0.999635	0.20095	0.24735	0.20829	0.999635
C01CE	4	-0.43411	0.45823	0.82827	0.999635	0.30822	0.38384	0.21099	0.999635
D06AX	7	0.40219	0.43814	0.17933	0.999635	0.29157	0.36701	0.21348	0.999635
C10BA	17	0.33077	0.28519	0.12306	0.999635	0.18581	0.23889	0.21835	0.999635
C04AD	9	0.028875	0.29185	0.46059	0.999635	0.18948	0.24447	0.21915	0.999635
C04AC	4	0.60804	0.67085	0.18238	0.999635	0.43459	0.56195	0.21966	0.999635
C10AD	4	0.60804	0.67085	0.18238	0.999635	0.43459	0.56195	0.21966	0.999635
S01GA	9	-0.62732	0.39449	0.9441	0.999635	0.24697	0.33047	0.22743	0.999635
D06BB	4	-0.025564	0.47813	0.52132	0.999635	0.2951	0.40051	0.23062	0.999635
N05BB	2	0.21133	0.90343	0.40752	0.999635	0.54071	0.75676	0.23746	0.999635
M03AX	5	-0.32561	0.55075	0.72281	0.999635	0.32385	0.46134	0.24135	0.999635
V04CB	15	-0.28947	0.29206	0.83918	0.999635	0.16985	0.24465	0.24377	0.999635
A11CA	15	-0.28947	0.29206	0.83918	0.999635	0.16985	0.24465	0.24377	0.999635
N05AB	11	0.033658	0.31318	0.45721	0.999635	0.18091	0.26234	0.24523	0.999635
V03AX	4	-0.1412	0.83448	0.56718	0.999635	0.48084	0.699	0.24577	0.999635
P01BB	6	0.10912	0.47904	0.40991	0.999635	0.27506	0.40127	0.24653	0.999635
L01AD	4	0.23184	0.56004	0.33945	0.999635	0.31932	0.46912	0.24804	0.999635
N05CH	9	0.037809	0.33101	0.45453	0.999635	0.17826	0.27727	0.26015	0.999635
G02CC	10	0.20398	0.31518	0.25876	0.999635	0.16891	0.26402	0.26117	0.999635
R02AX	10	0.20398	0.31518	0.25876	0.999635	0.16891	0.26402	0.26117	0.999635
R03DA	29	-0.18789	0.19355	0.83417	0.999635	0.10263	0.16213	0.26338	0.999635
M02AX	9	-0.34736	0.39992	0.80745	0.999635	0.21169	0.335	0.26373	0.999635
A06AH	7	0.19021	0.46896	0.34252	0.999635	0.24791	0.39283	0.264	0.999635
L01CD	6	0.29593	0.37963	0.21784	0.999635	0.19377	0.318	0.27116	0.999635
C04AE	4	-0.028876	0.64936	0.51773	0.999635	0.32814	0.54394	0.27317	0.999635
L01XL	2	0.87766	0.7468	0.11996	0.999635	0.3699	0.62558	0.27717	0.999635
C02CA	6	-0.35579	0.4683	0.77629	0.999635	0.22989	0.39228	0.27894	0.999635
C02LE	6	-0.35579	0.4683	0.77629	0.999635	0.22989	0.39228	0.27894	0.999635
N05AL	7	0.084062	0.4136	0.41947	0.999635	0.20131	0.34646	0.2806	0.999635
A10BH	4	0.8183	0.61718	0.092451	0.999635	0.29948	0.51701	0.28122	0.999635
J04BA	3	0.077683	0.70486	0.45612	0.999635	0.33366	0.59043	0.286	0.999635
J01DD	8	0.037912	0.33678	0.45518	0.999635	0.15333	0.2821	0.29339	0.999635
C04AA	2	0.236	0.92425	0.39923	0.999635	0.412	0.7742	0.29731	0.999635
A03AD	3	-0.59564	0.72625	0.79393	0.999635	0.32115	0.60836	0.29879	0.999635
C01DA	3	0.21567	0.54705	0.34671	0.999635	0.23345	0.45824	0.30522	0.999635
C03BB	3	0.27077	0.66311	0.34152	0.999635	0.27219	0.55546	0.31206	0.999635
B06AX	3	1.0269	0.76642	0.090158	0.999635	0.30848	0.64203	0.31545	0.999635
N02AJ	44	0.23676	0.16297	0.073146	0.999635	0.065583	0.13652	0.31547	0.999635
L01FG	9	0.3735	0.4408	0.19841	0.999635	0.17718	0.36924	0.31568	0.999635
D06BX	4	0.25321	0.56141	0.32599	0.999635	0.22099	0.47028	0.31921	0.999635
L01XX	46	0.1408	0.15903	0.18798	0.999635	0.0619	0.13322	0.32109	0.999635
L01XG	6	0.0019145	0.56018	0.49864	0.999635	0.21361	0.46924	0.32448	0.999635
L01FF	2	0.07475	0.64938	0.45418	0.999635	0.24712	0.54396	0.32481	0.999635
L01XK	4	-0.49609	0.40254	0.89109	0.999635	0.15225	0.33721	0.32581	0.999635
L04AA	60	0.034514	0.13968	0.40242	0.999635	0.052662	0.117	0.32632	0.999635
V09AX	2	-0.17157	0.90173	0.57545	0.999635	0.33066	0.75534	0.33078	0.999635
A11CC	5	-1.1207	0.49665	0.98797	0.999635	0.17924	0.41609	0.33332	0.999635
N07BC	16	0.083941	0.28863	0.38559	0.999635	0.10292	0.24178	0.33517	0.999635
H03AA	5	-0.25056	0.48647	0.69674	0.999635	0.17329	0.4075	0.33533	0.999635
G03GB	2	1.4434	1.1921	0.11299	0.999635	0.41847	0.99859	0.33759	0.999635
A02BB	4	0.10617	0.45736	0.40822	0.999635	0.15464	0.38312	0.34324	0.999635
D08AE	8	0.26882	0.37338	0.23578	0.999635	0.12548	0.31277	0.34414	0.999635
J01XX	2	-0.43808	0.8043	0.70701	0.999635	0.26452	0.67374	0.34731	0.999635
N06CA	30	0.12316	0.20019	0.26921	0.999635	0.063882	0.16769	0.35162	0.999635
C03EA	6	0.362	0.45135	0.21127	0.999635	0.13779	0.37809	0.35777	0.999635
A08AB	3	0.73808	0.68945	0.1422	0.999635	0.20626	0.57755	0.3605	0.999635
N05AC	8	-0.28426	0.41111	0.75535	0.999635	0.11967	0.34438	0.36411	0.999635
G02CA	10	0.58567	0.38617	0.064692	0.999635	0.11216	0.3235	0.3644	0.999635
A14AA	8	0.14581	0.38404	0.35209	0.999635	0.10724	0.3217	0.36944	0.999635
G03XX	8	0.14581	0.38404	0.35209	0.999635	0.10724	0.3217	0.36944	0.999635
A12CC	7	-0.24264	0.3916	0.73224	0.999635	0.1075	0.32803	0.37157	0.999635
R03DB	17	-0.083621	0.24988	0.63105	0.999635	0.066995	0.20932	0.37446	0.999635
C03AB	10	0.47241	0.3752	0.10401	0.999635	0.097033	0.31431	0.37877	0.999635
C03AH	10	0.47241	0.3752	0.10401	0.999635	0.097033	0.31431	0.37877	0.999635
C03AA	10	0.47241	0.3752	0.10401	0.999635	0.097033	0.31431	0.37877	0.999635
P01BC	3	0.45593	0.49011	0.17613	0.999635	0.12519	0.41056	0.38021	0.999635
D10BA	2	0.040079	0.96651	0.48346	0.999635	0.24687	0.80961	0.38021	0.999635
B02AB	5	0.2273	0.52371	0.33214	0.999635	0.1277	0.43869	0.38549	0.999635
N05BE	5	-0.17941	0.49519	0.64144	0.999635	0.11743	0.4148	0.38855	0.999635
N02CD	3	0.84938	0.69671	0.1114	0.999635	0.16132	0.58363	0.39112	0.999635
B06AC	8	0.045547	0.35329	0.44871	0.999635	0.081149	0.29594	0.39196	0.999635
C01EB	33	-0.13923	0.19157	0.76631	0.999635	0.043892	0.16048	0.39223	0.999635
M05BX	5	-0.14587	0.48079	0.6192	0.999635	0.10822	0.40274	0.39408	0.999635
L01CE	2	-0.064032	0.53478	0.54765	0.999635	0.11063	0.44797	0.40247	0.999635
B03AE	19	0.035126	0.25343	0.44488	0.999635	0.050083	0.21228	0.40675	0.999635
A10BA	3	0.14755	0.48943	0.38153	0.999635	0.091274	0.40998	0.41191	0.999635
S01EX	6	-0.067068	0.4653	0.5573	0.999635	0.086452	0.38977	0.41223	0.999635
N02AG	14	0.25057	0.26358	0.17089	0.999635	0.047914	0.22079	0.4141	0.999635
L04AX	13	-0.030197	0.26657	0.54509	0.999635	0.047716	0.2233	0.4154	0.999635
L02AA	8	-0.042457	0.42023	0.54024	0.999635	0.071092	0.35201	0.41997	0.999635
G03CB	8	-0.042457	0.42023	0.54024	0.999635	0.071092	0.35201	0.41997	0.999635
N03AB	10	-0.1788	0.37963	0.68117	0.999635	0.062556	0.318	0.42203	0.999635
A12CA	2	0.23692	0.70857	0.36905	0.999635	0.11411	0.59354	0.42378	0.999635
N02AX	18	0.019605	0.26678	0.47071	0.999635	0.04205	0.22347	0.42537	0.999635
V03AH	2	0.92255	0.68854	0.090155	0.999635	0.10159	0.5768	0.4301	0.999635
C02DA	2	0.92255	0.68854	0.090155	0.999635	0.10159	0.5768	0.4301	0.999635
C01EA	5	0.0068257	0.41463	0.49343	0.999635	0.059132	0.34732	0.43241	0.999635
G02AD	5	0.0068257	0.41463	0.49343	0.999635	0.059132	0.34732	0.43241	0.999635
D02AE	4	0.66665	0.66603	0.15844	0.999635	0.093437	0.55792	0.4335	0.999635
B05BC	4	0.66665	0.66603	0.15844	0.999635	0.093437	0.55792	0.4335	0.999635
J01CF	2	0.36459	0.69911	0.30101	0.999635	0.097817	0.58562	0.43367	0.999635
N02AB	14	0.21052	0.27785	0.22432	0.999635	0.038377	0.23275	0.43452	0.999635
G02BB	6	-0.0023749	0.45455	0.50208	0.999635	0.062342	0.38076	0.43497	0.999635
L01EM	4	-1.1802	0.54197	0.98528	0.999635	0.07417	0.45406	0.43512	0.999635
H01CB	5	0.19356	0.52542	0.35629	0.999635	0.070544	0.44012	0.43633	0.999635
N02CA	19	-0.32573	0.27657	0.88054	0.999635	0.036313	0.23168	0.43773	0.999635
G02AB	3	-0.44254	0.84981	0.69873	0.999635	0.11076	0.71186	0.43818	0.999635
M01AH	8	-0.13757	0.37769	0.64216	0.999635	0.04853	0.31638	0.43905	0.999635
J01FA	5	-0.72891	0.50106	0.92712	0.999635	0.062434	0.41975	0.44088	0.999635
N06AX	33	0.22587	0.20235	0.13217	0.999635	0.02367	0.16951	0.44447	0.999635
R05DA	13	0.061733	0.29063	0.41589	0.999635	0.032611	0.24345	0.44672	0.999635
D05AC	3	-0.17935	0.49366	0.64181	0.999635	0.050174	0.41352	0.45171	0.999635
L03AX	13	-0.02593	0.31217	0.5331	0.999635	0.029229	0.26149	0.4555	0.999635
G01AE	89	0.18148	0.1261	0.075062	0.999635	0.011233	0.10564	0.45766	0.999635
D01AC	14	0.53265	0.3362	0.056573	0.999635	0.028671	0.28165	0.45946	0.999635
G01AF	14	0.53265	0.3362	0.056573	0.999635	0.028671	0.28165	0.45946	0.999635
S01BC	12	-0.34779	0.33615	0.84957	0.999635	0.028585	0.28159	0.45957	0.999635
G03CC	9	0.16645	0.39754	0.33772	0.999635	0.032842	0.333	0.46072	0.999635
J05AR	6	-0.054023	0.57611	0.53735	0.999635	0.044703	0.48258	0.4631	0.999635
L01FD	2	0.21985	0.54427	0.34314	0.999635	0.039861	0.45592	0.46517	0.999635
M01AE	17	0.088023	0.24199	0.35803	0.999635	0.015742	0.20271	0.46905	0.999635
C01CA	28	-0.12586	0.21224	0.72342	0.999635	0.013327	0.17778	0.47012	0.999635
C03DB	9	-0.028668	0.352	0.53246	0.999635	0.015716	0.29485	0.47875	0.999635
H02CA	9	0.11687	0.39348	0.38323	0.999635	0.016987	0.32961	0.47945	0.999635
C02DC	3	-0.79145	0.71445	0.86601	0.999635	0.024413	0.59849	0.48373	0.999635
M05BC	2	0.49768	0.66198	0.22609	0.999635	0.022129	0.55452	0.48408	0.999635
D01BA	2	-0.051895	0.58433	0.53538	0.999635	0.017201	0.48947	0.48598	0.999635
N02BF	6	-0.14372	0.48801	0.61581	0.999635	0.014059	0.40879	0.48628	0.999635
N05CF	5	-0.33274	0.58395	0.71559	0.999635	0.014209	0.48916	0.48841	0.999635
G02CX	12	0.14829	0.35568	0.33837	0.999635	0.0085577	0.29794	0.48854	0.999635
J01CE	3	0.36233	0.60561	0.27482	0.999635	0.010212	0.5073	0.49197	0.999635
M03AA	4	0.062157	0.55515	0.45543	0.999635	0.007328	0.46502	0.49371	0.999635
N01BC	8	0.088673	0.35	0.4	0.999635	0.0034244	0.29318	0.49534	0.999635
G03CA	8	0.20396	0.42177	0.31435	0.999635	0.00071304	0.35331	0.49919	0.999635
C09XA	10	0.36785	0.37454	0.16303	0.999635	-0.00091432	0.31375	0.50116	0.999635
C09BB	33	0.062995	0.2023	0.37775	0.999635	-0.00056032	0.16946	0.50132	0.999635
L01FE	7	-0.24785	0.49171	0.69289	0.999635	-0.0095239	0.41189	0.50922	0.999635
R03DX	6	-0.48728	0.40212	0.88719	0.999635	-0.0091098	0.33686	0.51079	0.999635
R01AB	12	-0.33798	0.34946	0.83325	0.999635	-0.0086653	0.29274	0.51181	0.999635
L01FX	21	0.21598	0.24302	0.18708	0.999635	-0.0065709	0.20357	0.51287	0.999635
N01BX	4	-0.28009	0.47153	0.72374	0.999635	-0.01348	0.39499	0.51361	0.999635
D10AX	5	-0.13704	0.47387	0.61378	0.999635	-0.017312	0.39694	0.51739	0.999635
N02CX	14	-0.54696	0.33527	0.94859	0.999635	-0.014181	0.28087	0.52013	0.999635
N07AA	2	0.28826	0.71096	0.34258	0.999635	-0.034179	0.59555	0.52288	0.999635
L01EJ	5	0.32879	0.47262	0.24332	0.999635	-0.029198	0.3959	0.52939	0.999635
J01CA	3	0.21167	0.61657	0.36569	0.999635	-0.041554	0.51648	0.53206	0.999635
N05AG	6	-0.37256	0.47149	0.78528	0.999635	-0.032259	0.39496	0.53255	0.999635
J04AA	4	0.17441	0.56235	0.37823	0.999635	-0.042144	0.47106	0.53564	0.999635
J01RA	4	0.2896	0.57111	0.30605	0.999635	-0.043377	0.4784	0.53612	0.999635
A07EC	15	0.21496	0.28538	0.22567	0.999635	-0.022589	0.23906	0.53764	0.999635
C04AX	10	-0.3306	0.38157	0.80686	0.999635	-0.03071	0.31964	0.53827	0.999635
R07AB	2	0.32824	0.84666	0.34913	0.999635	-0.068807	0.70922	0.53864	0.999635
R03BC	5	0.48413	0.52483	0.17815	0.999635	-0.049778	0.43964	0.54507	0.999635
S01EE	6	-0.028086	0.43023	0.52602	0.999635	-0.041207	0.36039	0.54551	0.999635
P02CE	2	0.36492	0.62539	0.27978	0.999635	-0.06025	0.52387	0.54578	0.999635
J04AB	3	0.59727	0.66993	0.18633	0.999635	-0.071466	0.56119	0.55067	0.999635
N02AC	10	0.0079339	0.3686	0.49141	0.999635	-0.039807	0.30876	0.55129	0.999635
G03HB	7	-0.19525	0.42883	0.67555	0.999635	-0.0478	0.35922	0.55293	0.999635
G03EA	12	-0.17589	0.31355	0.71259	0.999635	-0.037115	0.26265	0.55619	0.999635
C08DA	13	0.14507	0.30753	0.31856	0.999635	-0.038402	0.25761	0.55925	0.999635
L01DA	2	0.058208	0.56715	0.45913	0.999635	-0.075792	0.47508	0.56338	0.999635
A16AB	4	-0.82757	0.433	0.97201	0.999635	-0.058692	0.36275	0.56427	0.999635
J01DB	3	0.12644	0.7162	0.42994	0.999635	-0.099061	0.59994	0.56557	0.999635
M02AA	24	-0.00050032	0.21648	0.50092	0.999635	-0.030168	0.18133	0.56606	0.999635
L03AA	5	0.049705	0.53122	0.46273	0.999635	-0.075023	0.44499	0.56694	0.999635
S01AX	2	-0.8009	0.92534	0.80662	0.999635	-0.13447	0.77514	0.56886	0.999635
J06BD	6	-0.22432	0.55651	0.65655	0.999635	-0.08232	0.46617	0.57008	0.999635
B03AD	13	0.14825	0.30607	0.31407	0.999635	-0.045646	0.25639	0.57065	0.999635
D08AH	6	0.061379	0.44287	0.44489	0.999635	-0.066375	0.37097	0.571	0.999635
G01AC	6	0.061379	0.44287	0.44489	0.999635	-0.066375	0.37097	0.571	0.999635
M03BA	5	-0.32716	0.54266	0.7267	0.999635	-0.083274	0.45457	0.57268	0.999635
N01BA	13	-0.29428	0.3578	0.79459	0.999635	-0.057199	0.29972	0.57567	0.999635
P01BA	6	-0.43807	0.52841	0.79645	0.999635	-0.087757	0.44264	0.57858	0.999635
A02BX	5	0.25024	0.4225	0.27684	0.999635	-0.071416	0.35392	0.57996	0.999635
C07AA	6	0.045243	0.52703	0.4658	0.999635	-0.0919	0.44147	0.58245	0.999635
C07BA	6	0.045243	0.52703	0.4658	0.999635	-0.0919	0.44147	0.58245	0.999635
C01BA	14	-0.039982	0.3463	0.54596	0.999635	-0.063816	0.29008	0.58706	0.999635
P02CA	2	-0.68636	0.59304	0.87643	0.999635	-0.11246	0.49678	0.58954	0.999635
N05BC	5	-0.11509	0.60164	0.57585	0.999635	-0.11598	0.50397	0.59101	0.999635
N05CX	5	-0.11509	0.60164	0.57585	0.999635	-0.11598	0.50397	0.59101	0.999635
C07FX	38	0.12133	0.1882	0.25957	0.999635	-0.037528	0.15765	0.59408	0.999635
G04BE	28	-0.53061	0.21626	0.99292	0.999635	-0.043193	0.18119	0.59421	0.999635
L04AD	6	0.06864	0.35267	0.42284	0.999635	-0.07135	0.29542	0.59542	0.999635
C09DB	10	0.50793	0.38171	0.091657	0.999635	-0.080907	0.31976	0.59987	0.999635
S01CC	10	-0.48622	0.37716	0.90132	0.999635	-0.084883	0.31595	0.6059	0.999635
C05AE	3	-0.45995	0.62807	0.76801	0.999635	-0.1418	0.52612	0.60623	0.999635
A06AD	4	0.14822	0.56118	0.39585	0.999635	-0.13186	0.47008	0.61045	0.999635
P03AB	9	0.13815	0.3949	0.36324	0.999635	-0.10065	0.3308	0.61954	0.999635
R01AA	13	-0.37672	0.32807	0.87457	0.999635	-0.083717	0.27482	0.61967	0.999635
L02AB	5	0.2112	0.56021	0.35309	0.999635	-0.14584	0.46927	0.62201	0.999635
J01MA	3	0.28831	0.63412	0.32468	0.999635	-0.16947	0.53118	0.62515	0.999635
S01AE	3	0.28831	0.63412	0.32468	0.999635	-0.16947	0.53118	0.62515	0.999635
S01EA	11	-0.13461	0.33787	0.65484	0.999635	-0.091857	0.28302	0.62724	0.999635
D01AE	6	-0.19124	0.4523	0.66378	0.999635	-0.12526	0.37887	0.62953	0.999635
L01XY	7	0.41058	0.39505	0.14934	0.999635	-0.11405	0.33093	0.63481	0.999635
V04CD	2	0.12837	0.75528	0.43252	0.999635	-0.21986	0.63267	0.6359	0.999635
L04AB	8	-0.020848	0.43344	0.51918	0.999635	-0.12653	0.36307	0.63626	0.999635
M09AB	4	0.042605	0.57155	0.47029	0.999635	-0.17006	0.47877	0.63878	0.999635
D04AX	18	0.02492	0.26997	0.46323	0.999635	-0.081879	0.22615	0.64134	0.999635
L01DB	4	0.22547	0.47538	0.31765	0.999635	-0.14657	0.39821	0.64359	0.999635
S01XA	81	-0.03311	0.12417	0.60513	0.999635	-0.038872	0.10401	0.64569	0.999635
L01BB	13	0.12151	0.29481	0.34011	0.999635	-0.092567	0.24695	0.64611	0.999635
N02BE	4	-1.0126	0.56171	0.96428	0.999635	-0.17916	0.47057	0.64829	0.999635
P01BE	75	-0.022073	0.11439	0.57651	0.999635	-0.036564	0.095817	0.64862	0.999635
D06AA	5	-0.018836	0.52712	0.51425	0.999635	-0.17005	0.44155	0.64993	0.999635
L01EE	2	-0.10401	1.1177	0.53707	0.999635	-0.36407	0.93623	0.65131	0.999635
C02AB	2	0.35432	0.80945	0.33079	0.999635	-0.26604	0.67804	0.6526	0.999635
P03AA	2	-0.033077	1.148	0.51149	0.999635	-0.37759	0.96163	0.65271	0.999635
M02AB	2	-0.1894	0.63111	0.61795	0.999635	-0.20985	0.52866	0.6543	0.999635
A02BA	2	-0.066539	0.71085	0.53729	0.999635	-0.2372	0.59545	0.65481	0.999635
L01AX	2	0.086068	0.92636	0.46299	0.999635	-0.32464	0.77597	0.66216	0.999635
J01CR	6	0.27243	0.45349	0.27401	0.999635	-0.1621	0.37987	0.66521	0.999635
N04AC	5	0.39178	0.44237	0.18791	0.999635	-0.16716	0.37057	0.67403	0.999635
M05BB	29	-0.23403	0.20599	0.87204	0.999635	-0.078133	0.17256	0.67465	0.999635
C10AA	6	0.61738	0.48402	0.10107	0.999635	-0.18375	0.40546	0.67479	0.999635
N05AA	26	-0.20997	0.22603	0.82353	0.999635	-0.088428	0.18934	0.67976	0.999635
D10AE	5	0.18827	0.4942	0.35162	0.999635	-0.19416	0.41397	0.68047	0.999635
A10BG	6	0.53575	0.41928	0.10067	0.999635	-0.16523	0.35123	0.68097	0.999635
R01BA	15	0.30128	0.28566	0.14579	0.999635	-0.11274	0.23929	0.68122	0.999635
N05AF	10	-0.10093	0.36814	0.60802	0.999635	-0.1486	0.30837	0.68505	0.999635
P01BF	78	-0.01976	0.11194	0.57006	0.999635	-0.045248	0.093767	0.68529	0.999635
C08DB	2	-0.56236	0.89563	0.73496	0.999635	-0.36329	0.75024	0.68589	0.999635
C03CC	4	-0.82157	0.53736	0.93685	0.999635	-0.23625	0.45015	0.70014	0.999635
B03AA	10	0.10225	0.33193	0.37903	0.999635	-0.15211	0.27805	0.70783	0.999635
M01AX	8	0.2762	0.36219	0.22286	0.999635	-0.16683	0.3034	0.7088	0.999635
M01AB	16	-0.13718	0.2788	0.68865	0.999635	-0.12941	0.23354	0.71025	0.999635
B01AX	6	-0.59341	0.39692	0.93254	0.999635	-0.18443	0.33251	0.71043	0.999635
C05AD	21	-0.44152	0.27461	0.94605	0.999635	-0.1285	0.23005	0.71176	0.999635
R02AA	11	0.056272	0.31395	0.42888	0.999635	-0.1509	0.26298	0.71695	0.999635
N04BC	19	-0.42644	0.26981	0.94299	0.999635	-0.13147	0.22603	0.71959	0.999635
G02CB	19	-0.42644	0.26981	0.94299	0.999635	-0.13147	0.22603	0.71959	0.999635
C01DX	3	-0.62162	0.52145	0.88338	0.999635	-0.25439	0.43681	0.71984	0.999635
J05AP	5	-0.10818	0.47575	0.58994	0.999635	-0.23897	0.39852	0.72562	0.999635
A06AB	9	0.076557	0.38674	0.42154	0.999635	-0.19467	0.32395	0.72605	0.999635
B03XA	6	-0.86612	0.47262	0.96656	0.999635	-0.23892	0.39593	0.72688	0.999635
C02DB	3	-0.1615	0.50567	0.62528	0.999635	-0.25806	0.42358	0.72881	0.999635
C02LG	3	-0.1615	0.50567	0.62528	0.999635	-0.25806	0.42358	0.72881	0.999635
A03FA	7	-0.17276	0.44534	0.65096	0.999635	-0.22927	0.37304	0.73059	0.999635
R03CA	4	0.81911	0.65273	0.10477	0.999635	-0.34862	0.54679	0.73812	0.999635
B05XB	10	0.20925	0.35076	0.2754	0.999635	-0.18797	0.29382	0.73883	0.999635
N06BC	14	-0.64702	0.28059	0.98944	0.999635	-0.15081	0.23508	0.73941	0.999635
A11AA	28	-0.033133	0.20239	0.56502	0.999635	-0.1092	0.16954	0.74025	0.999635
A02AB	4	-0.088766	0.5474	0.56441	0.999635	-0.29936	0.45853	0.74308	0.999635
S01HA	26	-0.2129	0.23138	0.82124	0.999635	-0.12695	0.19382	0.74376	0.999635
C01BG	4	-0.30331	0.64331	0.68135	0.999635	-0.35481	0.53887	0.74486	0.999635
R06AX	19	0.12056	0.26768	0.32622	0.999635	-0.14865	0.22422	0.74631	0.999635
C07CA	5	-0.03833	0.58123	0.52629	0.999635	-0.32305	0.48687	0.7465	0.999635
L01EB	4	0.11033	0.53566	0.41841	0.999635	-0.30601	0.4487	0.75237	0.999635
M05BA	12	-0.18834	0.28174	0.74808	0.999635	-0.1611	0.236	0.75257	0.999635
C02BB	4	-0.30742	0.59259	0.69804	0.999635	-0.34347	0.49639	0.75551	0.999635
R01AX	34	-0.082266	0.18701	0.66999	0.999635	-0.1101	0.15665	0.75892	0.999635
V04CG	24	-0.37264	0.22263	0.9529	0.999635	-0.13261	0.18651	0.76145	0.999635
L01EA	42	0.19742	0.17356	0.12768	0.999635	-0.10502	0.14539	0.76495	0.999635
A10BF	5	-0.18522	0.53025	0.63657	0.999635	-0.32085	0.44416	0.76496	0.999635
A07AC	7	0.68627	0.47013	0.072189	0.999635	-0.28559	0.39383	0.76582	0.999635
N01AF	11	-0.29147	0.36683	0.78655	0.999635	-0.22743	0.30728	0.77039	0.999635
M01AA	5	-0.57762	0.47566	0.88769	0.999635	-0.2955	0.39845	0.77083	0.999635
R02AD	15	-0.29307	0.28801	0.84555	0.999635	-0.17934	0.24126	0.77136	0.999635
C02KX	6	0.15373	0.53019	0.38593	0.999635	-0.33168	0.44412	0.77241	0.999635
L01BA	5	-0.21077	0.37973	0.71057	0.999635	-0.23839	0.31808	0.7732	0.999635
D08AL	4	-0.57619	0.55017	0.85251	0.999635	-0.34882	0.46087	0.77543	0.999635
C09BX	14	0.46445	0.32012	0.073418	0.999635	-0.20388	0.26816	0.77646	0.999635
N02BG	7	-0.15238	0.44296	0.63457	0.999635	-0.28403	0.37105	0.77801	0.999635
G04BX	10	-0.5475	0.38513	0.92242	0.999635	-0.24788	0.32262	0.77885	0.999635
C07CG	3	0.95416	0.75376	0.10279	0.999635	-0.48531	0.63141	0.77893	0.999635
C07BG	3	0.95416	0.75376	0.10279	0.999635	-0.48531	0.63141	0.77893	0.999635
D10AF	12	0.072027	0.3276	0.41299	0.999635	-0.21145	0.27441	0.77951	0.999635
D03BA	3	-0.24931	0.69281	0.64052	0.999635	-0.45088	0.58033	0.7814	0.999635
A12AA	32	0.0078857	0.17763	0.4823	0.999635	-0.11615	0.14879	0.78249	0.999635
D09AA	5	-0.081792	0.52305	0.56213	0.999635	-0.34506	0.43814	0.78452	0.999635
N05CB	20	-0.34647	0.25735	0.91089	0.999635	-0.17045	0.21558	0.78542	0.999635
V03AB	138	-0.00065317	0.10204	0.50255	0.999635	-0.068589	0.085476	0.78884	0.999635
M04AB	9	-0.19684	0.37224	0.70152	0.999635	-0.25431	0.31181	0.79262	0.999635
A03AA	8	0.50728	0.45826	0.13416	0.999635	-0.31346	0.38387	0.79291	0.999635
N02CC	8	-0.71814	0.4394	0.9489	0.999635	-0.30601	0.36809	0.7971	0.999635
R06AE	3	-0.40693	0.64939	0.73455	0.999635	-0.45252	0.54397	0.79726	0.999635
N06AB	19	0.13728	0.25997	0.29873	0.999635	-0.18195	0.21776	0.79829	0.999635
N02BA	23	0.18259	0.21849	0.20167	0.999635	-0.155	0.18302	0.80148	0.999635
V09IX	11	-0.24133	0.36239	0.74727	0.999635	-0.25885	0.30356	0.80308	0.999635
B02BD	26	-0.30708	0.23197	0.9072	0.999635	-0.16571	0.19432	0.8031	0.999635
N06DX	12	-0.32961	0.34091	0.83318	0.999635	-0.24389	0.28557	0.80346	0.999635
L01EH	3	-0.073417	0.56009	0.55214	0.999635	-0.40397	0.46916	0.80539	0.999635
N07CA	6	0.29317	0.51165	0.28333	0.999635	-0.36987	0.42859	0.80592	0.999635
S01LA	11	0.1583	0.35597	0.32827	0.999635	-0.25807	0.29818	0.8066	0.999635
M09AX	16	0.10808	0.25648	0.33674	0.999635	-0.18688	0.21484	0.80781	0.999635
B01AA	2	-0.97541	1.0571	0.82192	0.999635	-0.78481	0.88547	0.81227	0.999635
N05AX	39	-0.11296	0.18053	0.73425	0.999635	-0.13446	0.15122	0.81304	0.999635
D05BB	7	-0.0833	0.41892	0.57881	0.999635	-0.31235	0.3509	0.8133	0.999635
A16AX	130	-0.054002	0.092937	0.71939	0.999635	-0.07042	0.077849	0.81715	0.999635
B05CX	22	0.054515	0.23652	0.40886	0.999635	-0.17939	0.19812	0.81738	0.999635
N03AA	11	-0.24422	0.38879	0.73505	0.999635	-0.29604	0.32567	0.81833	0.999635
S01KA	16	0.10925	0.25608	0.33483	0.999635	-0.1966	0.2145	0.8203	0.999635
L03AC	3	-0.42027	0.52537	0.78812	0.999635	-0.40714	0.44008	0.82255	0.999635
J05AH	2	-0.44749	0.64459	0.75622	0.999635	-0.50096	0.53994	0.82324	0.999635
S01GX	21	0.19833	0.25671	0.2199	0.999635	-0.20172	0.21504	0.82588	0.999635
B01AC	43	0.095572	0.16487	0.28108	0.999635	-0.12957	0.13811	0.82593	0.999635
V04CX	12	0.21513	0.33642	0.26127	0.999635	-0.26587	0.2818	0.82727	0.999635
N06AF	4	-0.13854	0.44777	0.62149	0.999635	-0.35408	0.37507	0.82741	0.999635
S02DA	18	-0.36951	0.26368	0.91943	0.999635	-0.20928	0.22089	0.82829	0.999635
R03AA	8	-0.2599	0.40163	0.74121	0.999635	-0.31902	0.33643	0.82849	0.999635
L01FB	2	-0.54627	0.76261	0.7631	0.999635	-0.60619	0.6388	0.82867	0.999635
S01FB	8	-0.11982	0.43705	0.60801	0.999635	-0.3511	0.36609	0.83123	0.999635
S01EC	9	0.19687	0.39527	0.30922	0.999635	-0.32276	0.33109	0.83517	0.999635
N04BA	5	-0.55385	0.49636	0.86775	0.999635	-0.40533	0.41578	0.83518	0.999635
D04AB	11	-0.96351	0.39904	0.99212	0.999635	-0.32916	0.33431	0.83758	0.999635
N01AX	27	-0.033644	0.23676	0.5565	0.999635	-0.19676	0.19832	0.83942	0.999635
J02AB	11	0.27161	0.36048	0.22559	0.999635	-0.30265	0.30195	0.84189	0.999635
D07CC	8	0.057025	0.45496	0.45013	0.999635	-0.38276	0.38109	0.8424	0.999635
A08AX	2	-0.48206	0.92346	0.69916	0.999635	-0.78043	0.77353	0.84349	0.999635
D07AC	9	-0.060828	0.42976	0.55628	0.999635	-0.36333	0.35999	0.84358	0.999635
N03AF	5	-0.4196	0.57233	0.76826	0.999635	-0.48541	0.47941	0.84435	0.999635
L03AB	2	-0.6813	0.89904	0.77571	0.999635	-0.77614	0.75308	0.84863	0.999635
C05AX	121	-0.072527	0.095181	0.77696	0.999635	-0.082381	0.079729	0.84925	0.999635
C09BA	7	-0.010667	0.43928	0.50969	0.999635	-0.38504	0.36796	0.85231	0.999635
C09AA	7	-0.010667	0.43928	0.50969	0.999635	-0.38504	0.36796	0.85231	0.999635
G03XA	4	-0.46821	0.56344	0.797	0.999635	-0.49597	0.47196	0.85333	0.999635
L01XA	4	-0.025074	0.6211	0.5161	0.999635	-0.55043	0.52026	0.85497	0.999635
L04AC	21	-0.14928	0.28979	0.69677	0.999635	-0.2572	0.24274	0.85533	0.999635
B02AA	3	-0.65802	0.53949	0.8887	0.999635	-0.48177	0.45191	0.8568	0.999635
C10AX	13	0.039445	0.34162	0.45404	0.999635	-0.30531	0.28615	0.85699	0.999635
R05CB	10	-0.24043	0.44092	0.70722	0.999635	-0.39952	0.36933	0.8603	0.999635
C10BX	36	0.21711	0.18942	0.12587	0.999635	-0.1729	0.15867	0.86205	0.999635
H01CC	10	-0.30389	0.35959	0.80096	0.999635	-0.32951	0.30121	0.863	0.999635
L01CB	2	0.64399	0.74186	0.19268	0.999635	-0.68387	0.62142	0.86443	0.999635
N05CD	3	-0.26798	0.52091	0.69652	0.999635	-0.48056	0.43633	0.86462	0.999635
P02CB	3	0.024513	0.7027	0.48609	0.999635	-0.64962	0.5886	0.86512	0.999635
G03FB	12	-0.27909	0.33464	0.79785	0.999635	-0.30965	0.28031	0.86534	0.999635
G04CB	6	-0.79269	0.43244	0.96659	0.999635	-0.40151	0.36226	0.86613	0.999635
N05AH	43	-0.15969	0.17326	0.82166	0.999635	-0.16219	0.14513	0.86812	0.999635
M03AB	3	-0.95746	0.68947	0.91753	0.999635	-0.64596	0.57755	0.8683	0.999635
G03DA	11	-0.45584	0.39122	0.87802	0.999635	-0.36866	0.32771	0.86969	0.999635
M01AC	2	-1.434	0.7626	0.96996	0.999635	-0.72139	0.63885	0.87059	0.999635
N02BB	2	-1.434	0.7626	0.96996	0.999635	-0.72139	0.63885	0.87059	0.999635
A11GA	19	-0.074205	0.24883	0.61723	0.999635	-0.23768	0.20843	0.87291	0.999635
G01AD	19	-0.074205	0.24883	0.61723	0.999635	-0.23768	0.20843	0.87291	0.999635
N06DA	19	-0.027333	0.2493	0.54365	0.999635	-0.23859	0.20882	0.87338	0.999635
V03AZ	48	-0.21474	0.17516	0.88988	0.999635	-0.16986	0.14673	0.87649	0.999635
M01BA	18	0.13422	0.25982	0.30273	0.999635	-0.25285	0.21763	0.87733	0.999635
C08GA	14	0.22342	0.32514	0.246	0.999635	-0.31975	0.27235	0.8798	0.999635
L01XF	18	-0.36099	0.24273	0.93151	0.999635	-0.2389	0.20333	0.87999	0.999635
C10AB	12	0.10099	0.29962	0.36804	0.999635	-0.29538	0.25097	0.88038	0.999635
N04CX	2	-0.45417	0.53387	0.80253	0.999635	-0.52782	0.4472	0.88105	0.999635
D07BC	7	0.088341	0.48684	0.428	0.999635	-0.48157	0.40779	0.88118	0.999635
N04AB	7	-0.25533	0.456	0.71223	0.999635	-0.45294	0.38197	0.88214	0.999635
M03BC	7	-0.25533	0.456	0.71223	0.999635	-0.45294	0.38197	0.88214	0.999635
G04BD	9	0.39546	0.42174	0.17421	0.999635	-0.42542	0.35327	0.88574	0.999635
N05CA	13	-0.36428	0.3363	0.86063	0.999635	-0.3402	0.2817	0.88641	0.999635
A05AA	19	-0.34708	0.25357	0.91446	0.999635	-0.25717	0.21241	0.887	0.999635
R03AB	4	0.81388	0.72258	0.13002	0.999635	-0.74288	0.60527	0.89015	0.999635
R03CB	4	0.81388	0.72258	0.13002	0.999635	-0.74288	0.60527	0.89015	0.999635
D08AX	49	-0.24668	0.17153	0.9248	0.999635	-0.17708	0.14368	0.8911	0.999635
N06AA	47	-0.082597	0.16499	0.69168	0.999635	-0.17057	0.1382	0.89144	0.999635
A03DB	2	-0.99292	0.92358	0.85882	0.999635	-0.95939	0.77364	0.89252	0.999635
A09AB	73	-0.089714	0.13123	0.75289	0.999635	-0.13649	0.10993	0.8928	0.999635
H01BA	2	-0.16607	0.90087	0.57313	0.999635	-0.94203	0.75459	0.89405	0.999635
A11GB	66	-0.078154	0.13114	0.72439	0.999635	-0.13724	0.10985	0.89422	0.999635
N03AE	2	-0.67878	0.84317	0.78959	0.999635	-0.88321	0.70627	0.89444	0.999635
C07AB	3	0.7918	0.75272	0.14643	0.999635	-0.79441	0.63051	0.89615	0.999635
C07BB	3	0.7918	0.75272	0.14643	0.999635	-0.79441	0.63051	0.89615	0.999635
R03AC	3	0.7918	0.75272	0.14643	0.999635	-0.79441	0.63051	0.89615	0.999635
R03CC	3	0.7918	0.75272	0.14643	0.999635	-0.79441	0.63051	0.89615	0.999635
D03AX	18	0.001648	0.24757	0.49734	0.999635	-0.26143	0.20737	0.89629	0.999635
L01XH	5	-0.2854	0.61703	0.67815	0.999635	-0.65508	0.51684	0.8975	0.999635
N01BB	11	-0.77744	0.35935	0.98474	0.999635	-0.38187	0.30105	0.89768	0.999635
L01XD	2	-0.45772	0.8915	0.69617	0.999635	-0.95235	0.74675	0.8989	0.999635
D10AD	31	-0.39362	0.19963	0.97567	0.999635	-0.21397	0.16724	0.89962	0.999635
G03AA	14	-0.32397	0.30269	0.85775	0.999635	-0.32627	0.25355	0.90092	0.999635
G03DC	2	-0.40564	0.92464	0.66956	0.999635	-1.0136	0.7745	0.90468	0.999635
G03DB	2	-0.40564	0.92464	0.66956	0.999635	-1.0136	0.7745	0.90468	0.999635
D07XC	3	-0.59004	0.75125	0.78389	0.999635	-0.82877	0.62927	0.90607	0.999635
B02BC	17	-0.24762	0.30347	0.79273	0.999635	-0.33505	0.25419	0.90625	0.999635
B06AA	3	-0.869	0.60747	0.92371	0.999635	-0.67201	0.50886	0.90668	0.999635
G02AC	3	-1.1627	0.84934	0.91449	0.999635	-0.94926	0.71146	0.90893	0.999635
C05AA	10	-0.083898	0.39904	0.58326	0.999635	-0.44671	0.33424	0.9093	0.999635
G03AB	10	-0.33175	0.36514	0.81821	0.999635	-0.41178	0.30585	0.9109	0.999635
G03GA	2	-1.8747	0.92396	0.97876	0.999635	-1.0598	0.77402	0.91453	0.999635
M03AC	7	-0.3033	0.47364	0.73902	0.999635	-0.55686	0.39673	0.91978	0.999635
C05CA	3	-0.22037	0.65075	0.63256	0.999635	-0.76918	0.54508	0.92089	0.999635
C01BC	6	-0.7	0.52232	0.9099	0.999635	-0.61996	0.43752	0.92174	0.999635
L01DC	3	-0.51306	0.54725	0.82575	0.999635	-0.65102	0.45839	0.92222	0.999635
C07FB	25	0.046619	0.24641	0.42497	0.999635	-0.29465	0.2064	0.92329	0.999635
D05AX	7	-0.47437	0.42723	0.86656	0.999635	-0.51119	0.35787	0.92341	0.999635
R06AB	11	0.11661	0.31574	0.35594	0.999635	-0.39043	0.26447	0.93006	0.999635
L01EL	13	-0.24524	0.28826	0.80254	0.999635	-0.3565	0.24145	0.93008	0.999635
M01AG	5	-0.57928	0.51411	0.87007	0.999635	-0.63788	0.43064	0.93072	0.999635
P03AC	7	-0.44399	0.47247	0.82631	0.999635	-0.59242	0.39575	0.93279	0.999635
S02BA	9	-0.075801	0.42002	0.57161	0.999635	-0.52716	0.35181	0.93298	0.999635
S01BA	9	-0.075801	0.42002	0.57161	0.999635	-0.52716	0.35181	0.93298	0.999635
L02AE	2	-1.0807	0.76138	0.9221	0.999635	-0.96493	0.63778	0.93484	0.999635
N05AE	25	-0.44998	0.23333	0.9731	0.999635	-0.2983	0.19546	0.9365	0.999635
A07EA	3	0.31456	0.75492	0.33846	0.999635	-0.96693	0.63233	0.93688	0.999635
G04CA	18	-0.1962	0.26872	0.76734	0.999635	-0.34763	0.22508	0.93875	0.999635
L02BB	4	-0.28858	0.62332	0.6783	0.999635	-0.80891	0.5221	0.93934	0.999635
D04AA	14	0.00149	0.3084	0.49807	0.999635	-0.41102	0.25831	0.9442	0.999635
A02BD	11	0.16754	0.3671	0.32406	0.999635	-0.49325	0.30748	0.94565	0.999635
R06AD	12	0.0065863	0.34887	0.49247	0.999635	-0.47058	0.29221	0.94634	0.999635
B05XA	101	-0.11259	0.10725	0.85308	0.999635	-0.14491	0.089839	0.94661	0.999635
C01BB	8	-0.74325	0.4648	0.94509	0.999635	-0.62912	0.38934	0.94693	0.999635
A04AD	12	-0.25747	0.34944	0.76938	0.999635	-0.47489	0.29269	0.94764	0.999635
P02CC	2	-0.27053	0.82905	0.6279	0.999635	-1.1331	0.6944	0.94862	0.999635
N07BA	13	-0.25912	0.36143	0.76328	0.999635	-0.49527	0.30274	0.94907	0.999635
S01BB	2	0.48163	0.92418	0.30114	0.999635	-1.2924	0.77409	0.95249	0.999635
H02BX	2	0.48163	0.92418	0.30114	0.999635	-1.2924	0.77409	0.95249	0.999635
D07AA	2	0.48163	0.92418	0.30114	0.999635	-1.2924	0.77409	0.95249	0.999635
D07CA	2	0.48163	0.92418	0.30114	0.999635	-1.2924	0.77409	0.95249	0.999635
D07BA	2	0.48163	0.92418	0.30114	0.999635	-1.2924	0.77409	0.95249	0.999635
D07XA	2	0.48163	0.92418	0.30114	0.999635	-1.2924	0.77409	0.95249	0.999635
A03DA	2	0.11601	0.90062	0.44875	0.999635	-1.2626	0.75435	0.9529	0.999635
R06AA	5	0.02724	0.53594	0.47973	0.999635	-0.76407	0.4489	0.95562	0.999635
N04BB	5	-0.70109	0.46443	0.93441	0.999635	-0.67351	0.38903	0.95829	0.999635
G03FA	16	-0.57492	0.29446	0.97455	0.999635	-0.43098	0.24666	0.95969	0.999635
C03DA	6	-0.3895	0.5167	0.77452	0.999635	-0.75842	0.43278	0.96014	0.999635
A03BA	9	-0.091967	0.38717	0.59388	0.999635	-0.56885	0.32429	0.96029	0.999635
A03CB	9	-0.091967	0.38717	0.59388	0.999635	-0.56885	0.32429	0.96029	0.999635
D07BB	3	0.33462	0.75472	0.32875	0.999635	-1.1112	0.63214	0.9606	0.999635
J01AA	14	0.16418	0.31153	0.2991	0.999635	-0.46026	0.26094	0.96112	0.999635
A16AA	18	-0.13377	0.28158	0.68263	0.999635	-0.41723	0.23585	0.96155	0.999635
G03BA	3	-0.25233	0.75423	0.63102	0.999635	-1.1426	0.63172	0.96474	0.999635
G03XB	4	-0.87347	0.6221	0.91984	0.999635	-0.94451	0.52109	0.96504	0.999635
S03BA	4	-0.091026	0.61778	0.55857	0.999635	-0.94245	0.51743	0.96572	0.999635
A01AC	4	-0.091026	0.61778	0.55857	0.999635	-0.94245	0.51743	0.96572	0.999635
D10AA	4	-0.091026	0.61778	0.55857	0.999635	-0.94245	0.51743	0.96572	0.999635
D07CB	4	-0.091026	0.61778	0.55857	0.999635	-0.94245	0.51743	0.96572	0.999635
D07XB	4	-0.091026	0.61778	0.55857	0.999635	-0.94245	0.51743	0.96572	0.999635
S01CB	4	-0.091026	0.61778	0.55857	0.999635	-0.94245	0.51743	0.96572	0.999635
H02AB	4	-0.091026	0.61778	0.55857	0.999635	-0.94245	0.51743	0.96572	0.999635
S01ED	2	0.86878	0.92286	0.17326	0.999635	-1.4425	0.77298	0.96898	0.999635
C07DA	2	0.86878	0.92286	0.17326	0.999635	-1.4425	0.77298	0.96898	0.999635
C07CB	2	0.86878	0.92286	0.17326	0.999635	-1.4425	0.77298	0.96898	0.999635
C07DB	2	0.86878	0.92286	0.17326	0.999635	-1.4425	0.77298	0.96898	0.999635
L02BX	2	-1.327	0.72021	0.96729	0.999635	-1.1363	0.60329	0.97018	0.999635
A01AD	28	-0.054344	0.21214	0.60109	0.999635	-0.34077	0.17768	0.97243	0.999635
D07AB	5	-0.067068	0.55859	0.54778	0.999635	-0.90706	0.46785	0.97373	0.999635
R03AK	15	-0.2187	0.31815	0.75408	0.999635	-0.52012	0.26648	0.97451	0.999635
A11HA	65	-0.0093114	0.13384	0.52773	0.999635	-0.22064	0.1121	0.97548	0.999635
G03AD	5	-0.40807	0.55487	0.76896	0.999635	-0.92143	0.46474	0.97629	0.999635
H01AA	2	0.22288	0.56169	0.34576	0.999635	-0.934	0.47045	0.97644	0.999635
S01EB	11	-0.070396	0.35153	0.57936	0.999635	-0.59029	0.29442	0.9775	0.999635
S01CA	10	-0.34465	0.39991	0.8056	0.999635	-0.69196	0.33495	0.98057	0.999635
S02CA	10	-0.34465	0.39991	0.8056	0.999635	-0.69196	0.33495	0.98057	0.999635
G03AC	8	-0.58053	0.43593	0.90851	0.999635	-0.76167	0.36513	0.9815	0.999635
N03AX	97	-0.2227	0.11685	0.97166	0.999635	-0.2155	0.097874	0.98615	0.999635
C08CA	42	-0.098779	0.18345	0.70486	0.999635	-0.33832	0.15365	0.98616	0.999635
V10XA	2	-0.07597	0.72817	0.54155	0.999635	-1.3462	0.60987	0.98635	0.999635
R06AC	6	-0.07316	0.50938	0.5571	0.999635	-0.95853	0.42662	0.98767	0.999635
R01AC	21	0.16431	0.26367	0.26659	0.999635	-0.49713	0.22083	0.9878	0.999635
A02BC	5	-0.19073	0.54202	0.63753	0.999635	-1.0381	0.45396	0.98889	0.999635
R03BA	4	-0.75516	0.65385	0.87593	0.999635	-1.2697	0.54764	0.98978	0.999635
S01FA	9	-0.20563	0.38636	0.70271	0.999635	-0.7561	0.32359	0.99026	0.999635
R01AD	7	-0.5903	0.47825	0.89144	0.999635	-0.93998	0.40056	0.99052	0.999635
R03BB	5	-0.080909	0.55304	0.55816	0.999635	-1.1412	0.46317	0.99312	0.999635
D11AA	5	-0.080909	0.55304	0.55816	0.999635	-1.1412	0.46317	0.99312	0.999635
A03BB	5	-0.080909	0.55304	0.55816	0.999635	-1.1412	0.46317	0.99312	0.999635
N07AX	5	-0.080909	0.55304	0.55816	0.999635	-1.1412	0.46317	0.99312	0.999635
A03CA	5	-0.080909	0.55304	0.55816	0.999635	-1.1412	0.46317	0.99312	0.999635
A03AB	5	-0.080909	0.55304	0.55816	0.999635	-1.1412	0.46317	0.99312	0.999635
N05CM	12	-0.18949	0.35651	0.70247	0.999635	-0.73766	0.29858	0.99325	0.999635
S03CA	5	-0.61277	0.55858	0.86367	0.999635	-1.1882	0.46782	0.99445	0.999678
N07AB	6	-0.035804	0.50844	0.52807	0.999635	-1.1223	0.42581	0.9958	0.999678
H02AA	2	-1.3623	0.92413	0.92976	0.999635	-2.055	0.77399	0.99603	0.999678
N04AA	6	-0.36421	0.50858	0.76304	0.999635	-1.2675	0.42591	0.99854	0.99982
L01EF	2	-0.25657	0.5424	0.6819	0.999635	-1.6063	0.45417	0.9998	0.99982
R03AL	12	-0.085942	0.36836	0.59224	0.999635	-1.0995	0.30844	0.99982	0.99982
D11AX	38	-0.60683	0.17618	0.99971	0.99982	-0.14536	0.14763	0.8376	0.999635
Note. Table reports results from MAGMA gene set analysis (GSA) of ATC code gene sets. Rows in blue bold denote gene sets that were significant for the conditional results for Type 2 diabetes (T2D). Significance was defined at q < 0.05 (FDR<0.05), where the FDR correction was applied across both univariate and network p-values.

### Sheet: Supplementary Table 19
Supplementary Table 19. Psychiatric Disorders used for Network TWAS
Outcome	Cases	Controls	Population Prevalence	Liability Scale SNP-based Heritability			Reference
				Estimate	Standard Error	Z-statistic
Anorexia Nervosa (AN)	16992	55525	0.9	0.1547	0.0103	15.02	Watson HJ, Yilmaz Z, Thornton LM, Hübel C, Coleman JR, Gaspar HA, et al. Genome-wide association study identifies eight risk loci and implicates metabo-psychiatric origins for anorexia nervosa. Nature genetics. 2019;51(8):1207-1214.
Attention-deficit Hyperactivity Disorder (ADHD)	38691	186843	5.0	0.1798	0.0085	21.16	Demontis D, Walters GB, Athanasiadis G, Walters R, Therrien K, Nielsen TT, et al. Genome-wide analyses of ADHD identify 27 risk loci, refine the genetic architecture and implicate several cognitive domains. Nat Genet. 2023;55(2):198-208. doi:10.1038/s41588-022-01285-8
Autism Spectrum Disorder (ASD)	18381	27969	1.2	0.1189	0.0102	11.58	Grove, J., Ripke, S., Als, T. D., Mattheisen, M., Walters, R. K., Won, H., ... & Børglum, A. D. (2019). Identification of common genetic risk variants for autism spectrum disorder. Nature genetics, 51(3), 431-444.
Bipolar Disorder (BIP)	41917	371549	2.0	0.1871	0.0078	24.35	Mullins N, Forstner AJ, O’Connell KS, Coombes B, Coleman JRI, Qiao Z, et al. Genome-wide association study of more than 40,000 bipolar disorder cases provides new insights into the underlying biology. Nat Genet. 2021;53(6):817-829. doi:10.1038/s41588-021-00857-4
Cannabis Use Disorder (CUD)	14808	343726	4.75	0.1902	0.0179	10.63	Johnson EC, Demontis D, Thorgeirsson TE, Walters RK, Polimanti R, Hatoum AS, et al. A large-scale genome-wide association study meta-analysis of cannabis use disorder. Lancet Psychiatry. 2020;7(12):1032-1045. doi:10.1016/s2215-0366(20)30339-4
Major Depressive Disorder (MDD)	170756	329443	15.0	0.085	0.0035	24.35	Howard DM, Adams MJ, Clarke TK, Hafferty JD, Gibson J, Shirali M, et al. Genome-wide meta-analysis of depression identifies 102 independent variants and highlights the importance of the prefrontal brain regions. Nature Neuroscience. 2019;22(3):343-352.
Schizophrenia (SCZ)	53386	77258	1.0	0.2225	0.008	27.93	Trubetskoy V, Pardiñas AF, Qi T, Panagiotaropoulou G, Awasthi S, Bigdeli TB, et al. Mapping genomic loci implicates genes and synaptic biology in schizophrenia. Nature. 2022;604(7906):502-508. doi:10.1038/s41586-022-04434-5

### Sheet: Supplementary Table 20
Supplementary Table 20. Psychiatric Genomic Network
Trait 1	Trait 2	Estimate	Standard Error	Z-statistic	p-value	matrix
SCZ	AN	0.113867	0.0473726	2.40365	0.0162324	omega
MDD	AN	0.18686	0.0430006	4.34551	1.3895e-05	omega
SCZ	BIP	0.595863	0.0318688	18.6973	5.20404e-78	omega
MDD	BIP	0.273125	0.0432389	6.31666	2.67275e-10	omega
ADHD	SCZ	-0.17666	0.0633219	-2.78988	0.00527274	omega
ASD	SCZ	0.218595	0.0608844	3.59033	0.000330257	omega
CUD	SCZ	0.27322	0.0692601	3.94484	7.98533e-05	omega
ASD	ADHD	0.460017	0.0684134	6.72407	1.76715e-11	omega
MDD	ADHD	0.355159	0.0549965	6.45784	1.06205e-10	omega
CUD	ADHD	0.573651	0.070054	8.1887	2.64074e-16	omega
CUD	ASD	-0.32633	0.086327	-3.78016	0.000156728	omega
AN	AN	0.373282	0.0132265	28.2222	3.11973e-175	delta
BIP	BIP	0.301649	0.0100686	29.9594	3.32081e-197	delta
SCZ	SCZ	0.327212	0.0123839	26.4223	7.6054e-154	delta
ADHD	ADHD	0.277656	0.0204023	13.609	3.53896e-42	delta
ASD	ASD	0.289252	0.0194366	14.8818	4.32697e-50	delta
MDD	MDD	0.226726	0.00846683	26.7782	5.80437e-158	delta
CUD	CUD	0.3213	0.0325652	9.86635	5.82472e-23	delta
Note. Table presents results from the network recursively pruned to retain only edges (partial genetic correlations) in the network that were significant at a false discovery rate corrected p < .05. This pruned network was taken forward for the subsequent network TWAS that incorporated imputed gene expression into the psychiatric network. AN: anorexia nervosa; BIP: bipolar disorder; SCZ: schizophrenia; MDD: major depressive disorder; ASD: autism spectrum disorder; ADHD: attention-deficit/hyperactivity disorder.

### Sheet: Supplementary Table 21
Supplementary Table 21. SCZ Network TWAS Results. Note: Table shows results for genes significant after FDR correction (q < 0.05)
ID	Gene	CHR	PANEL	z	p	q	novel (relative to univariate TWAS) = 1
ENSG00000111237	VPS29	12	Hypothalamus	-6.38292	1.73748e-10	2.18829e-07	0
ENSG00000111237	VPS29	12	Putamen	-6.38305	1.73598e-10	2.18829e-07	0
ENSG00000204650	LINC02210	17	Anterior Cingulate Cortex	-6.12519	9.05747e-10	9.50845e-07	0
ENSG00000264070	DND1P1	17	Amygdala	-6.05223	1.42855e-09	1.40605e-06	0
ENSG00000204650	LINC02210	17	Frontal Cortex	-6.05004	1.44811e-09	1.42377e-06	0
ENSG00000204650	LINC02210	17	Hippocampus	-5.98564	2.15543e-09	2.02262e-06	0
ENSG00000111237	VPS29	12	Cortex	-5.97532	2.29639e-09	2.13606e-06	0
ENSG00000111237	VPS29	12	Spinal Cord Cervical	-5.96132	2.50215e-09	2.26563e-06	0
ENSG00000204650	LINC02210	17	Cerebellar Hemisphere	-5.93253	2.98305e-09	2.65332e-06	0
ENSG00000266918	ENSG00000266918	17	Hippocampus	-5.92919	3.0444e-09	2.70262e-06	0
ENSG00000214401	KANSL1-AS1	17	Cerebellum	-5.92719	3.08165e-09	2.72775e-06	0
ENSG00000111237	VPS29	12	Hippocampus	-5.91632	3.29233e-09	2.87802e-06	0
ENSG00000214401	KANSL1-AS1	17	Amygdala	-5.91444	3.32998e-09	2.90022e-06	0
ENSG00000214401	KANSL1-AS1	17	Substantia Nigra	-5.91446	3.32967e-09	2.90022e-06	0
ENSG00000204650	LINC02210	17	Hypothalamus	-5.90154	3.60129e-09	2.95914e-06	0
ENSG00000214401	KANSL1-AS1	17	Nucleus Accumbens	-5.87885	4.13122e-09	3.33697e-06	0
ENSG00000214425	LRRC37A4P	17	Hippocampus	5.87795	4.15385e-09	3.35229e-06	0
ENSG00000238083	LRRC37A2	17	Nucleus Accumbens	-5.87544	4.21725e-09	3.39149e-06	0
ENSG00000261575	ENSG00000261575	17	Amygdala	-5.87253	4.29192e-09	3.43341e-06	0
ENSG00000263503	MAPK8IP1P2	17	Amygdala	-5.87212	4.30252e-09	3.43889e-06	0
ENSG00000214425	LRRC37A4P	17	Frontal Cortex	5.84325	5.11929e-09	3.99803e-06	0
ENSG00000263503	MAPK8IP1P2	17	Cerebellar Hemisphere	-5.84324	5.11959e-09	3.99803e-06	0
ENSG00000263503	MAPK8IP1P2	17	Frontal Cortex	-5.84322	5.12014e-09	3.99803e-06	0
ENSG00000263503	MAPK8IP1P2	17	Hypothalamus	-5.84324	5.11947e-09	3.99803e-06	0
ENSG00000120088	CRHR1	17	Putamen	5.84275	5.1347e-09	4.00256e-06	0
ENSG00000279685	MAPT-IT1	17	Cerebellum	-5.84277	5.13389e-09	4.00256e-06	0
ENSG00000264589	MAPT-AS1	17	Putamen	5.84244	5.14424e-09	4.00658e-06	0
ENSG00000279685	MAPT-IT1	17	Hypothalamus	-5.84168	5.16783e-09	4.01811e-06	0
ENSG00000279685	MAPT-IT1	17	Cerebellar Hemisphere	-5.84033	5.20979e-09	4.04386e-06	0
ENSG00000261575	ENSG00000261575	17	Substantia Nigra	-5.83575	5.35507e-09	4.13934e-06	0
ENSG00000214425	LRRC37A4P	17	Basal Ganglia	5.8295	5.55952e-09	4.26821e-06	0
ENSG00000262500	MAPK8IP1P1	17	Substantia Nigra	-5.81963	5.89796e-09	4.49035e-06	0
ENSG00000204650	LINC02210	17	Amygdala	-5.81452	6.08087e-09	4.61424e-06	0
ENSG00000159314	ARHGAP27	17	Nucleus Accumbens	-5.81156	6.18937e-09	4.61455e-06	0
ENSG00000204650	LINC02210	17	Basal Ganglia	-5.8115	6.1915e-09	4.61455e-06	0
ENSG00000214401	KANSL1-AS1	17	Anterior Cingulate Cortex	-5.81243	6.15713e-09	4.61455e-06	0
ENSG00000214401	KANSL1-AS1	17	Basal Ganglia	-5.81139	6.19558e-09	4.61455e-06	0
ENSG00000214401	KANSL1-AS1	17	Cerebellar Hemisphere	-5.81105	6.20815e-09	4.61455e-06	0
ENSG00000214425	LRRC37A4P	17	Anterior Cingulate Cortex	5.81245	6.15634e-09	4.61455e-06	0
ENSG00000214425	LRRC37A4P	17	Nucleus Accumbens	5.81213	6.16837e-09	4.61455e-06	0
ENSG00000214425	LRRC37A4P	17	Putamen	5.81153	6.19034e-09	4.61455e-06	0
ENSG00000236234	ENSG00000236234	17	Cerebellar Hemisphere	5.81141	6.19472e-09	4.61455e-06	0
ENSG00000261575	ENSG00000261575	17	Nucleus Accumbens	-5.8125	6.15477e-09	4.61455e-06	0
ENSG00000263503	MAPK8IP1P2	17	Anterior Cingulate Cortex	-5.81244	6.15701e-09	4.61455e-06	0
ENSG00000263503	MAPK8IP1P2	17	Hippocampus	-5.81244	6.1568e-09	4.61455e-06	0
ENSG00000263503	MAPK8IP1P2	17	Substantia Nigra	-5.81313	6.13165e-09	4.61455e-06	0
ENSG00000264070	DND1P1	17	Cerebellum	-5.81111	6.20593e-09	4.61455e-06	0
ENSG00000264070	DND1P1	17	Hippocampus	-5.81243	6.15735e-09	4.61455e-06	0
ENSG00000264070	DND1P1	17	Nucleus Accumbens	-5.81185	6.17866e-09	4.61455e-06	0
ENSG00000264070	DND1P1	17	Spinal Cord Cervical	-5.81252	6.15385e-09	4.61455e-06	0
ENSG00000264589	MAPT-AS1	17	Hypothalamus	5.81207	6.17067e-09	4.61455e-06	0
ENSG00000264589	MAPT-AS1	17	Spinal Cord Cervical	5.81202	6.17242e-09	4.61455e-06	0
ENSG00000280022	ENSG00000280022	17	Spinal Cord Cervical	-5.81323	6.12777e-09	4.61455e-06	0
ENSG00000214401	KANSL1-AS1	17	Hypothalamus	-5.81005	6.2453e-09	4.61954e-06	0
ENSG00000214401	KANSL1-AS1	17	Putamen	-5.81004	6.24592e-09	4.61954e-06	0
ENSG00000214401	KANSL1-AS1	17	Spinal Cord Cervical	-5.80991	6.25054e-09	4.61954e-06	0
ENSG00000214425	LRRC37A4P	17	Hypothalamus	5.81009	6.24381e-09	4.61954e-06	0
ENSG00000261575	ENSG00000261575	17	Cerebellar Hemisphere	-5.8098	6.25474e-09	4.61954e-06	0
ENSG00000264070	DND1P1	17	Cerebellar Hemisphere	-5.81026	6.23773e-09	4.61954e-06	0
ENSG00000261575	ENSG00000261575	17	Basal Ganglia	-5.80938	6.27051e-09	4.62384e-06	0
ENSG00000185294	SPPL2C	17	Cerebellar Hemisphere	-5.80461	6.45171e-09	4.64344e-06	0
ENSG00000204650	LINC02210	17	Cortex	-5.8047	6.44803e-09	4.64344e-06	0
ENSG00000204650	LINC02210	17	Substantia Nigra	-5.80471	6.44766e-09	4.64344e-06	0
ENSG00000214401	KANSL1-AS1	17	Cortex	-5.80473	6.44698e-09	4.64344e-06	0
ENSG00000214401	KANSL1-AS1	17	Frontal Cortex	-5.80474	6.44672e-09	4.64344e-06	0
ENSG00000214401	KANSL1-AS1	17	Hippocampus	-5.80473	6.44706e-09	4.64344e-06	0
ENSG00000214425	LRRC37A4P	17	Cerebellar Hemisphere	5.80618	6.39155e-09	4.64344e-06	0
ENSG00000214425	LRRC37A4P	17	Cortex	5.80475	6.44626e-09	4.64344e-06	0
ENSG00000214425	LRRC37A4P	17	Substantia Nigra	5.80472	6.44727e-09	4.64344e-06	0
ENSG00000236234	ENSG00000236234	17	Cerebellum	5.8045	6.45602e-09	4.64344e-06	0
ENSG00000261575	ENSG00000261575	17	Cerebellum	-5.80475	6.44622e-09	4.64344e-06	0
ENSG00000261575	ENSG00000261575	17	Cortex	-5.80469	6.44834e-09	4.64344e-06	0
ENSG00000261575	ENSG00000261575	17	Hippocampus	-5.80447	6.45709e-09	4.64344e-06	0
ENSG00000262500	MAPK8IP1P1	17	Cortex	-5.808	6.32236e-09	4.64344e-06	0
ENSG00000263503	MAPK8IP1P2	17	Cerebellum	-5.80476	6.44601e-09	4.64344e-06	0
ENSG00000263503	MAPK8IP1P2	17	Cortex	-5.80473	6.44708e-09	4.64344e-06	0
ENSG00000263503	MAPK8IP1P2	17	Nucleus Accumbens	-5.80467	6.44912e-09	4.64344e-06	0
ENSG00000263503	MAPK8IP1P2	17	Putamen	-5.80474	6.4467e-09	4.64344e-06	0
ENSG00000264070	DND1P1	17	Anterior Cingulate Cortex	-5.80471	6.44784e-09	4.64344e-06	0
ENSG00000264070	DND1P1	17	Basal Ganglia	-5.80473	6.44714e-09	4.64344e-06	0
ENSG00000264070	DND1P1	17	Cortex	-5.80472	6.44724e-09	4.64344e-06	0
ENSG00000264070	DND1P1	17	Frontal Cortex	-5.80472	6.44724e-09	4.64344e-06	0
ENSG00000264070	DND1P1	17	Hypothalamus	-5.80474	6.44666e-09	4.64344e-06	0
ENSG00000264070	DND1P1	17	Substantia Nigra	-5.80465	6.45008e-09	4.64344e-06	0
ENSG00000266918	ENSG00000266918	17	Cerebellum	-5.80464	6.45026e-09	4.64344e-06	0
ENSG00000280022	ENSG00000280022	17	Hypothalamus	5.80421	6.46691e-09	4.64504e-06	0
ENSG00000264589	MAPT-AS1	17	Cerebellum	5.80388	6.47985e-09	4.65068e-06	0
ENSG00000204650	LINC02210	17	Cerebellum	-5.80324	6.50449e-09	4.65375e-06	0
ENSG00000264589	MAPT-AS1	17	Hippocampus	5.80327	6.50352e-09	4.65375e-06	0
ENSG00000280022	ENSG00000280022	17	Cerebellar Hemisphere	5.80206	6.55067e-09	4.67217e-06	0
ENSG00000111237	VPS29	12	Nucleus Accumbens	-5.79396	6.87441e-09	4.88782e-06	0
ENSG00000159314	ARHGAP27	17	Basal Ganglia	-5.78371	7.3073e-09	5.13966e-06	0
ENSG00000185294	SPPL2C	17	Cerebellum	-5.78379	7.30372e-09	5.13966e-06	0
ENSG00000263503	MAPK8IP1P2	17	Basal Ganglia	-5.78382	7.30225e-09	5.13966e-06	0
ENSG00000279685	MAPT-IT1	17	Nucleus Accumbens	-5.78407	7.29133e-09	5.13966e-06	0
ENSG00000264070	DND1P1	17	Putamen	-5.77353	7.76259e-09	5.4265e-06	0
ENSG00000204650	LINC02210	17	Spinal Cord Cervical	-5.7662	8.10786e-09	5.65058e-06	0
ENSG00000214425	LRRC37A4P	17	Amygdala	5.75836	8.49334e-09	5.87568e-06	0
ENSG00000238083	LRRC37A2	17	Anterior Cingulate Cortex	-5.75699	8.56283e-09	5.90021e-06	0
ENSG00000261575	ENSG00000261575	17	Frontal Cortex	-5.7509	8.87721e-09	6.08018e-06	0
ENSG00000267246	ENSG00000267246	17	PsychENCODE	-5.75064	8.89048e-09	6.08471e-06	0
ENSG00000186868	MAPT	17	Cerebellum	5.74398	9.24749e-09	6.29606e-06	0
ENSG00000262500	MAPK8IP1P1	17	Cerebellar Hemisphere	-5.74159	9.3794e-09	6.37163e-06	0
ENSG00000279685	MAPT-IT1	17	Substantia Nigra	-5.73388	9.81586e-09	6.61896e-06	0
ENSG00000266918	ENSG00000266918	17	Cerebellar Hemisphere	-5.73256	9.89243e-09	6.66077e-06	0
ENSG00000176681	LRRC37A	17	Cerebellar Hemisphere	-5.73179	9.9379e-09	6.68646e-06	0
ENSG00000204650	LINC02210	17	Putamen	-5.72984	1.00526e-08	6.74222e-06	0
ENSG00000263503	MAPK8IP1P2	17	Spinal Cord Cervical	-5.71617	1.08951e-08	7.22938e-06	0
ENSG00000262500	MAPK8IP1P1	17	Cerebellum	-5.71576	1.09214e-08	7.23636e-06	0
ENSG00000214425	LRRC37A4P	17	Spinal Cord Cervical	5.7146	1.09959e-08	7.27521e-06	0
ENSG00000238083	LRRC37A2	17	Cerebellum	-5.71472	1.09886e-08	7.27521e-06	0
ENSG00000185294	SPPL2C	17	Cortex	-5.71236	1.11421e-08	7.36129e-06	0
ENSG00000120088	CRHR1	17	Spinal Cord Cervical	5.71054	1.12618e-08	7.42961e-06	0
ENSG00000261575	ENSG00000261575	17	Hypothalamus	-5.7093	1.13443e-08	7.47323e-06	0
ENSG00000120088	CRHR1	17	Frontal Cortex	-5.70761	1.14576e-08	7.5316e-06	0
ENSG00000262539	ENSG00000262539	17	Cerebellum	-5.70165	1.18652e-08	7.7716e-06	0
ENSG00000262500	MAPK8IP1P1	17	Hippocampus	-5.69235	1.253e-08	8.14869e-06	0
ENSG00000270911	LOC100419654	1	PsychENCODE	5.68466	1.31074e-08	8.47595e-06	0
ENSG00000204650	LINC02210	17	Nucleus Accumbens	-5.68239	1.32825e-08	8.56496e-06	0
ENSG00000238083	LRRC37A2	17	Hypothalamus	-5.6797	1.34928e-08	8.68831e-06	0
ENSG00000262539	ENSG00000262539	17	Hippocampus	-5.66754	1.4486e-08	9.24319e-06	0
ENSG00000261575	ENSG00000261575	17	Putamen	-5.66711	1.45222e-08	9.25985e-06	0
ENSG00000262539	ENSG00000262539	17	Basal Ganglia	-5.65843	1.52763e-08	9.67997e-06	0
ENSG00000238083	LRRC37A2	17	Frontal Cortex	-5.65592	1.55017e-08	9.79863e-06	0
ENSG00000262539	ENSG00000262539	17	Nucleus Accumbens	-5.65154	1.5902e-08	9.98649e-06	0
ENSG00000238083	LRRC37A2	17	Basal Ganglia	-5.63937	1.70674e-08	1.0609e-05	0
ENSG00000264589	MAPT-AS1	17	Nucleus Accumbens	5.63333	1.7676e-08	1.09427e-05	0
ENSG00000225190	PLEKHM1	17	Cerebellar Hemisphere	5.62969	1.80537e-08	1.11388e-05	0
ENSG00000262539	ENSG00000262539	17	Cerebellar Hemisphere	-5.62475	1.85779e-08	1.14314e-05	0
ENSG00000262500	MAPK8IP1P1	17	Hypothalamus	-5.61745	1.93794e-08	1.18687e-05	0
ENSG00000185829	ARL17A	17	Amygdala	-5.60528	2.07913e-08	1.26318e-05	0
ENSG00000261575	ENSG00000261575	17	Anterior Cingulate Cortex	-5.60366	2.0987e-08	1.27338e-05	0
ENSG00000262500	MAPK8IP1P1	17	Amygdala	-5.5961	2.19229e-08	1.32402e-05	0
ENSG00000238083	LRRC37A2	17	Putamen	-5.58736	2.30547e-08	1.38596e-05	0
ENSG00000238083	LRRC37A2	17	Hippocampus	-5.58477	2.34006e-08	1.40491e-05	0
ENSG00000111237	VPS29	12	Cerebellar Hemisphere	-5.58186	2.37966e-08	1.42401e-05	0
ENSG00000111237	VPS29	12	Basal Ganglia	-5.57977	2.40842e-08	1.43746e-05	0
ENSG00000262500	MAPK8IP1P1	17	Spinal Cord Cervical	-5.55794	2.7298e-08	1.60517e-05	0
ENSG00000262539	ENSG00000262539	17	Cortex	-5.55079	2.84374e-08	1.65825e-05	0
ENSG00000238083	LRRC37A2	17	Cortex	-5.52971	3.20758e-08	1.84112e-05	0
ENSG00000280022	ENSG00000280022	17	Cortex	-5.52449	3.30453e-08	1.88965e-05	0
ENSG00000262539	ENSG00000262539	17	Amygdala	-5.52304	3.33191e-08	1.90063e-05	0
ENSG00000238083	LRRC37A2	17	Amygdala	-5.50909	3.60695e-08	2.03654e-05	0
ENSG00000185829	ARL17A	17	Anterior Cingulate Cortex	-5.50538	3.68379e-08	2.0741e-05	0
ENSG00000262500	MAPK8IP1P1	17	Anterior Cingulate Cortex	-5.47908	4.27555e-08	2.35224e-05	0
ENSG00000225190	PLEKHM1	17	Cerebellum	5.47694	4.32735e-08	2.37645e-05	0
ENSG00000184903	IMMP2L	7	Hippocampus	-5.46894	4.52723e-08	2.46549e-05	0
ENSG00000185829	ARL17A	17	Substantia Nigra	-5.45382	4.9298e-08	2.65938e-05	0
ENSG00000262539	ENSG00000262539	17	Putamen	-5.4471	5.11989e-08	2.7538e-05	0
ENSG00000262539	ENSG00000262539	17	Frontal Cortex	-5.4408	5.30406e-08	2.8395e-05	0
ENSG00000214425	LRRC37A4P	17	PsychENCODE	5.43719	5.41259e-08	2.89252e-05	0
ENSG00000262500	MAPK8IP1P1	17	Basal Ganglia	-5.42589	5.76675e-08	3.0497e-05	0
ENSG00000185829	ARL17A	17	Basal Ganglia	-5.42308	5.8582e-08	3.0838e-05	0
ENSG00000238083	LRRC37A2	17	Substantia Nigra	-5.42308	5.85796e-08	3.0838e-05	0
ENSG00000262539	ENSG00000262539	17	Anterior Cingulate Cortex	-5.4231	5.85737e-08	3.0838e-05	0
ENSG00000185829	ARL17A	17	Putamen	-5.41347	6.18161e-08	3.217e-05	0
ENSG00000262500	MAPK8IP1P1	17	Frontal Cortex	-5.41349	6.18094e-08	3.217e-05	0
ENSG00000262500	MAPK8IP1P1	17	Nucleus Accumbens	-5.41349	6.1809e-08	3.217e-05	0
ENSG00000262500	MAPK8IP1P1	17	Putamen	-5.41348	6.1812e-08	3.217e-05	0
ENSG00000262539	ENSG00000262539	17	Hypothalamus	-5.4135	6.18039e-08	3.217e-05	0
ENSG00000262539	ENSG00000262539	17	Spinal Cord Cervical	-5.4135	6.18049e-08	3.217e-05	0
ENSG00000262539	ENSG00000262539	17	Substantia Nigra	-5.41351	6.18025e-08	3.217e-05	0
ENSG00000232300	FAM215B	17	Cerebellum	-5.41312	6.19349e-08	3.21952e-05	0
ENSG00000261575	ENSG00000261575	17	Spinal Cord Cervical	-5.41295	6.19946e-08	3.22079e-05	0
ENSG00000111237	VPS29	12	Anterior Cingulate Cortex	-5.41226	6.22341e-08	3.22773e-05	0
ENSG00000176681	LRRC37A	17	Spinal Cord Cervical	-5.37431	7.68771e-08	3.87722e-05	0
ENSG00000238083	LRRC37A2	17	Cerebellar Hemisphere	-5.37038	7.85717e-08	3.93879e-05	0
ENSG00000185829	ARL17A	17	Hypothalamus	-5.35563	8.52566e-08	4.22297e-05	0
ENSG00000176681	LRRC37A	17	Substantia Nigra	-5.32454	1.0121e-07	4.89905e-05	0
ENSG00000267198	ENSG00000267198	17	Cerebellum	5.31551	1.06361e-07	5.11052e-05	0
ENSG00000214425	LRRC37A4P	17	Cerebellum	5.3066	1.1169e-07	5.33014e-05	0
ENSG00000185829	ARL17A	17	Cerebellar Hemisphere	-5.18784	2.12749e-07	9.3769e-05	0
ENSG00000225190	PLEKHM1	17	Nucleus Accumbens	-5.13141	2.87582e-07	0.000121233	0
ENSG00000185829	ARL17A	17	Nucleus Accumbens	-5.12158	3.0299e-07	0.000127026	0
ENSG00000264589	MAPT-AS1	17	Cerebellar Hemisphere	5.12069	3.0442e-07	0.000127392	0
ENSG00000219891	ZSCAN12P1	6	Basal Ganglia	5.114	3.15407e-07	0.000131209	0
ENSG00000186868	MAPT	17	Basal Ganglia	-5.10297	3.34357e-07	0.000138025	0
ENSG00000185829	ARL17A	17	Hippocampus	-5.09026	3.57566e-07	0.000146679	0
ENSG00000176681	LRRC37A	17	Cerebellum	-5.05447	4.31585e-07	0.000172477	0
ENSG00000176681	LRRC37A	17	Hippocampus	-5.05036	4.40978e-07	0.00017554	0
ENSG00000120088	CRHR1	17	Hippocampus	5.04805	4.46339e-07	0.000177134	0
ENSG00000267121	FMNL1-DT	17	Cerebellum	5.03614	4.75009e-07	0.000186729	0
ENSG00000238083	LRRC37A2	17	Spinal Cord Cervical	-5.03421	4.79825e-07	0.000188299	0
ENSG00000185829	ARL17A	17	Cerebellum	-5.02577	5.01405e-07	0.000194431	0
ENSG00000114054	PCCB	3	Hypothalamus	-5.02287	5.09044e-07	0.000196809	0
ENSG00000139436	GIT2	12	Cerebellum	5.00683	5.53335e-07	0.000210813	0
ENSG00000073969	NSF	17	PsychENCODE	-4.98398	6.22903e-07	0.000232096	0
ENSG00000230795	HLA-K	6	Cerebellum	4.96783	6.77067e-07	0.000248231	0
ENSG00000261758	STAG1-DT	3	Hippocampus	-4.95504	7.23148e-07	0.000261456	0
ENSG00000279685	MAPT-IT1	17	Spinal Cord Cervical	-4.93873	7.86331e-07	0.000279874	0
ENSG00000120071	KANSL1	17	Basal Ganglia	-4.93178	8.14846e-07	0.000288408	0
ENSG00000114054	PCCB	3	Basal Ganglia	-4.91975	8.66546e-07	0.000304162	0
ENSG00000142599	RERE	1	Hippocampus	4.91567	8.84793e-07	0.000309379	0
ENSG00000114054	PCCB	3	Cortex	-4.91333	8.95426e-07	0.0003125	0
ENSG00000185829	ARL17A	17	Frontal Cortex	-4.90165	9.50365e-07	0.000328915	0
ENSG00000114054	PCCB	3	Anterior Cingulate Cortex	-4.89253	9.9547e-07	0.000342319	0
ENSG00000216901	ZNF603P	6	Hypothalamus	-4.88573	1.03047e-06	0.000351839	0
ENSG00000133059	DSTYK	1	Basal Ganglia	-4.8823	1.04858e-06	0.000356558	0
ENSG00000117222	RBBP5	1	Hippocampus	4.87647	1.07999e-06	0.000364798	0
ENSG00000174529	TMEM81	1	Putamen	4.87328	1.09758e-06	0.000370467	0
ENSG00000263142	LRRC37A17P	17	Cerebellum	4.87162	1.10688e-06	0.000372778	0
ENSG00000174529	TMEM81	1	Basal Ganglia	4.86691	1.13358e-06	0.00038107	0
ENSG00000225190	PLEKHM1	17	PsychENCODE	4.86061	1.17023e-06	0.000391518	0
ENSG00000159314	ARHGAP27	17	Cortex	-4.86002	1.17376e-06	0.000391553	0
ENSG00000184922	FMNL1	17	Cerebellar Hemisphere	4.86011	1.17322e-06	0.000391553	0
ENSG00000225190	PLEKHM1	17	Amygdala	-4.86003	1.17371e-06	0.000391553	0
ENSG00000225190	PLEKHM1	17	Anterior Cingulate Cortex	-4.86007	1.17346e-06	0.000391553	0
ENSG00000225190	PLEKHM1	17	Basal Ganglia	-4.86009	1.17333e-06	0.000391553	0
ENSG00000225190	PLEKHM1	17	Cortex	-4.86006	1.17351e-06	0.000391553	0
ENSG00000184922	FMNL1	17	Cerebellum	4.85987	1.17463e-06	0.000391587	0
ENSG00000185294	SPPL2C	17	Frontal Cortex	-4.85986	1.17472e-06	0.000391587	0
ENSG00000261758	STAG1-DT	3	Frontal Cortex	-4.8543	1.20813e-06	0.000400534	0
ENSG00000267198	ENSG00000267198	17	PsychENCODE	-4.83276	1.34656e-06	0.000440677	0
ENSG00000174456	C12orf76	12	Hippocampus	4.82906	1.37177e-06	0.000448286	0
ENSG00000235109	ZSCAN31	6	Hypothalamus	-4.82491	1.40063e-06	0.000456413	0
ENSG00000176681	LRRC37A	17	Cortex	-4.82368	1.40934e-06	0.000458424	0
ENSG00000261758	STAG1-DT	3	Putamen	-4.82326	1.41229e-06	0.000459066	0
ENSG00000259946	ENSG00000259946	1	Nucleus Accumbens	4.81178	1.49593e-06	0.00048197	0
ENSG00000114054	PCCB	3	Amygdala	-4.81125	1.49989e-06	0.000482817	0
ENSG00000232040	SCAND3	6	Hippocampus	-4.80923	1.51509e-06	0.000486772	0
ENSG00000176681	LRRC37A	17	Basal Ganglia	-4.80913	1.51588e-06	0.000486852	0
ENSG00000114054	PCCB	3	Nucleus Accumbens	-4.78943	1.67254e-06	0.000527351	0
ENSG00000114054	PCCB	3	Putamen	-4.78727	1.69067e-06	0.000532332	0
ENSG00000114054	PCCB	3	Hippocampus	-4.78574	1.7036e-06	0.000535665	0
ENSG00000176681	LRRC37A	17	Hypothalamus	-4.78019	1.7513e-06	0.00054709	0
ENSG00000225190	PLEKHM1	17	Putamen	-4.77508	1.79636e-06	0.000558686	0
ENSG00000230795	HLA-K	6	Hypothalamus	4.75212	2.01297e-06	0.000614556	0
ENSG00000108379	WNT3	17	Cerebellar Hemisphere	-4.7371	2.16793e-06	0.000653359	0
ENSG00000239257	RPL23AP1	6	Putamen	-4.7289	2.25741e-06	0.000673443	0
ENSG00000216901	ZNF603P	6	Cortex	-4.72648	2.28446e-06	0.000679739	0
ENSG00000120071	KANSL1	17	Cerebellar Hemisphere	-4.72415	2.31076e-06	0.000686226	0
ENSG00000230795	HLA-K	6	Hippocampus	4.70743	2.50865e-06	0.000733556	0
ENSG00000230795	HLA-K	6	Nucleus Accumbens	4.7005	2.5952e-06	0.000752252	0
ENSG00000120071	KANSL1	17	Cerebellum	-4.68525	2.79612e-06	0.000798214	0
ENSG00000120088	CRHR1	17	Basal Ganglia	4.68356	2.81937e-06	0.000803603	0
ENSG00000230795	HLA-K	6	Putamen	4.68245	2.83461e-06	0.000807188	0
ENSG00000261758	STAG1-DT	3	Amygdala	-4.67746	2.90453e-06	0.000822997	0
ENSG00000114054	PCCB	3	Cerebellum	-4.669	3.0267e-06	0.000846853	0
ENSG00000136448	NMT1	17	Basal Ganglia	4.66843	3.03512e-06	0.000848144	0
ENSG00000280107	ENSG00000280107	6	Nucleus Accumbens	4.6671	3.05474e-06	0.000851571	0
ENSG00000129933	MAU2	19	PsychENCODE	-4.66602	3.07087e-06	0.0008545	0
ENSG00000136448	NMT1	17	Cerebellar Hemisphere	4.66575	3.075e-06	0.0008545	0
ENSG00000187987	ZSCAN23	6	Substantia Nigra	-4.66543	3.07978e-06	0.0008545	0
ENSG00000261758	STAG1-DT	3	Spinal Cord Cervical	-4.66243	3.12491e-06	0.000859316	0
ENSG00000261758	STAG1-DT	3	Cortex	-4.662	3.13155e-06	0.000860653	0
ENSG00000230795	HLA-K	6	Cortex	4.65382	3.25843e-06	0.000886355	0
ENSG00000264589	MAPT-AS1	17	Basal Ganglia	4.65194	3.28822e-06	0.000892178	0
ENSG00000185829	ARL17A	17	Cortex	-4.6468	3.37116e-06	0.000908749	0
ENSG00000080854	IGSF9B	11	Cerebellum	-4.64174	3.45487e-06	0.000927489	0
ENSG00000261758	STAG1-DT	3	Nucleus Accumbens	-4.636	3.5522e-06	0.000949435	0
ENSG00000197062	ZSCAN26	6	Frontal Cortex	4.63228	3.61669e-06	0.000962451	0
ENSG00000114054	PCCB	3	Frontal Cortex	-4.61923	3.85167e-06	0.00101319	0
ENSG00000111237	VPS29	12	Cerebellum	-4.61187	3.99054e-06	0.00104371	0
ENSG00000232912	RERE-AS1	1	Amygdala	4.61138	3.99998e-06	0.00104469	0
ENSG00000235821	IFITM4P	6	Basal Ganglia	4.57159	4.84047e-06	0.00121804	0
ENSG00000148842	CNNM2	10	Frontal Cortex	-4.56328	5.03613e-06	0.00125885	0
ENSG00000232912	RERE-AS1	1	Cerebellar Hemisphere	4.56033	5.1073e-06	0.00127143	0
ENSG00000172992	DCAKD	17	Cortex	-4.55913	5.13671e-06	0.00127805	1
ENSG00000216901	ZNF603P	6	Anterior Cingulate Cortex	-4.55666	5.19745e-06	0.00129071	0
ENSG00000197062	ZSCAN26	6	Cerebellum	4.54676	5.44792e-06	0.00134053	0
ENSG00000250067	YJEFN3	19	Cortex	-4.53883	5.65675e-06	0.00138335	0
ENSG00000261758	STAG1-DT	3	Substantia Nigra	-4.53867	5.66098e-06	0.00138402	0
ENSG00000213996	TM6SF2	19	Cerebellum	4.52996	5.89949e-06	0.00143047	0
ENSG00000167491	GATAD2A	19	Putamen	-4.52599	6.01124e-06	0.00145256	0
ENSG00000281649	EBLN3P	9	Hypothalamus	-4.52363	6.07889e-06	0.00146658	0
ENSG00000176681	LRRC37A	17	Amygdala	-4.51323	6.38464e-06	0.00152665	0
ENSG00000197062	ZSCAN26	6	Amygdala	4.50605	6.6044e-06	0.00156772	0
ENSG00000125900	SIRPD	20	Spinal Cord Cervical	-4.5033	6.69059e-06	0.00158365	0
ENSG00000270084	GAS5-AS1	1	PsychENCODE	4.49848	6.84405e-06	0.00160874	0
ENSG00000198558	ENSG00000198558	6	PsychENCODE	4.48605	7.25543e-06	0.0016808	0
ENSG00000277427	ENSG00000277427	6	Basal Ganglia	-4.47907	7.49702e-06	0.00172932	0
ENSG00000136448	NMT1	17	Spinal Cord Cervical	4.47634	7.59339e-06	0.00174668	0
ENSG00000225206	MIR137HG	1	Spinal Cord Cervical	4.47149	7.76777e-06	0.00177787	0
ENSG00000183066	WBP2NL	22	Amygdala	4.46952	7.83963e-06	0.00178939	0
ENSG00000088986	DYNLL1	12	Frontal Cortex	4.45907	8.23171e-06	0.00186169	1
ENSG00000261758	STAG1-DT	3	Basal Ganglia	-4.45704	8.3101e-06	0.00187617	0
ENSG00000197062	ZSCAN26	6	Cerebellar Hemisphere	4.45552	8.3692e-06	0.00188718	0
ENSG00000237669	ENSG00000237669	6	Nucleus Accumbens	-4.44562	8.76377e-06	0.00195637	0
ENSG00000230795	HLA-K	6	Cerebellar Hemisphere	4.44495	8.79117e-06	0.00196153	0
ENSG00000189298	ZKSCAN3	6	Putamen	4.44317	8.86449e-06	0.00197286	0
ENSG00000237669	ENSG00000237669	6	Amygdala	-4.44189	8.91739e-06	0.00198196	0
ENSG00000230795	HLA-K	6	Amygdala	4.437	9.12209e-06	0.00201764	0
ENSG00000230795	HLA-K	6	Frontal Cortex	4.4368	9.13053e-06	0.00201902	0
ENSG00000066379	POLR1H	6	Spinal Cord Cervical	4.43671	9.13431e-06	0.00201937	0
ENSG00000237669	ENSG00000237669	6	Hypothalamus	-4.43612	9.15933e-06	0.00202295	0
ENSG00000280237	ENSG00000280237	11	Cerebellum	-4.43473	9.21867e-06	0.0020328	0
ENSG00000266918	ENSG00000266918	17	Cortex	-4.43277	9.30318e-06	0.00205026	0
ENSG00000213996	TM6SF2	19	Cerebellar Hemisphere	4.42924	9.45645e-06	0.00207653	0
ENSG00000148842	CNNM2	10	PsychENCODE	-4.42835	9.49586e-06	0.00208219	0
ENSG00000237669	ENSG00000237669	6	Frontal Cortex	-4.42827	9.49934e-06	0.00208244	0
ENSG00000105705	SUGP1	19	Basal Ganglia	4.42785	9.51778e-06	0.00208499	0
ENSG00000112812	PRSS16	6	Cerebellum	-4.4258	9.60872e-06	0.00209938	0
ENSG00000181126	HLA-V	6	Substantia Nigra	4.42286	9.74051e-06	0.00212158	0
ENSG00000228962	ENSG00000228962	6	Cerebellar Hemisphere	-4.4132	1.01853e-05	0.0021908	0
ENSG00000167491	GATAD2A	19	Cortex	-4.40992	1.0341e-05	0.00221232	0
ENSG00000136448	NMT1	17	Nucleus Accumbens	4.40949	1.03613e-05	0.00221563	0
ENSG00000172992	DCAKD	17	Basal Ganglia	-4.39804	1.09234e-05	0.00231525	1
ENSG00000197062	ZSCAN26	6	PsychENCODE	4.39736	1.09577e-05	0.00232092	0
ENSG00000133059	DSTYK	1	Hippocampus	-4.393	1.11795e-05	0.00235861	0
ENSG00000230521	ENSG00000230521	6	Hippocampus	4.37765	1.19968e-05	0.00249024	0
ENSG00000218016	ZKSCAN8P2	6	Cerebellar Hemisphere	4.37707	1.20288e-05	0.00249574	0
ENSG00000197062	ZSCAN26	6	Basal Ganglia	4.37564	1.21076e-05	0.00250981	0
ENSG00000230795	HLA-K	6	Substantia Nigra	4.37374	1.22136e-05	0.00252809	0
ENSG00000140265	ZSCAN29	15	Nucleus Accumbens	-4.37054	1.23939e-05	0.00255758	0
ENSG00000280063	ENSG00000280063	16	Substantia Nigra	-4.37033	1.24061e-05	0.00255894	0
ENSG00000187987	ZSCAN23	6	Anterior Cingulate Cortex	-4.36804	1.25369e-05	0.00257602	0
ENSG00000176681	LRRC37A	17	Frontal Cortex	-4.36482	1.27229e-05	0.00260547	0
ENSG00000235109	ZSCAN31	6	Frontal Cortex	-4.36101	1.29464e-05	0.00264177	0
ENSG00000172992	DCAKD	17	PsychENCODE	-4.35612	1.32386e-05	0.0026882	1
ENSG00000276188	ENSG00000276188	12	Hypothalamus	-4.35306	1.34251e-05	0.00271943	1
ENSG00000137185	ZSCAN9	6	Cerebellar Hemisphere	-4.352	1.34901e-05	0.00272956	0
ENSG00000137185	ZSCAN9	6	Cerebellum	-4.35171	1.35081e-05	0.002732	0
ENSG00000117593	DARS2	1	Spinal Cord Cervical	4.35065	1.35736e-05	0.00274342	0
ENSG00000253829	ENSG00000253829	8	PsychENCODE	4.34511	1.39207e-05	0.00279811	0
ENSG00000136448	NMT1	17	PsychENCODE	4.34364	1.40144e-05	0.00280647	0
ENSG00000129933	MAU2	19	Spinal Cord Cervical	-4.34168	1.41401e-05	0.00282606	0
ENSG00000137338	PGBD1	6	Cortex	4.34036	1.42246e-05	0.002838	0
ENSG00000172922	RNASEH2C	11	Cortex	-4.34028	1.42299e-05	0.00283843	0
ENSG00000197062	ZSCAN26	6	Hypothalamus	4.33947	1.42828e-05	0.00284711	0
ENSG00000280107	ENSG00000280107	6	Putamen	4.33766	1.44007e-05	0.00286566	0
ENSG00000172992	DCAKD	17	Cerebellar Hemisphere	-4.33443	1.4614e-05	0.00289234	1
ENSG00000176933	TOB2P1	6	Basal Ganglia	4.33205	1.47724e-05	0.002918	0
ENSG00000139437	TCHP	12	Cortex	-4.32927	1.49606e-05	0.00294881	0
ENSG00000172992	DCAKD	17	Cerebellum	-4.32164	1.54872e-05	0.00302845	1
ENSG00000228078	HLA-U	6	Nucleus Accumbens	-4.31225	1.61603e-05	0.00313061	0
ENSG00000174529	TMEM81	1	Frontal Cortex	4.30777	1.64909e-05	0.00318386	0
ENSG00000172992	DCAKD	17	Anterior Cingulate Cortex	-4.30254	1.68851e-05	0.00323808	1
ENSG00000176681	LRRC37A	17	Nucleus Accumbens	-4.29809	1.72276e-05	0.00329103	0
ENSG00000204338	CYP21A1P	6	Basal Ganglia	4.2962	1.73748e-05	0.00330565	0
ENSG00000101546	RBFA	18	Hypothalamus	4.29564	1.74193e-05	0.00331274	0
ENSG00000114054	PCCB	3	PsychENCODE	-4.29034	1.78402e-05	0.00336756	0
ENSG00000230795	HLA-K	6	Basal Ganglia	4.28992	1.7874e-05	0.00337186	0
ENSG00000237669	ENSG00000237669	6	Cerebellum	-4.28993	1.78727e-05	0.00337186	0
ENSG00000237669	ENSG00000237669	6	Basal Ganglia	-4.28986	1.78784e-05	0.00337199	0
ENSG00000281831	HCP5B	6	Spinal Cord Cervical	-4.28975	1.78876e-05	0.00337233	0
ENSG00000281831	HCP5B	6	Substantia Nigra	-4.28976	1.7887e-05	0.00337233	0
ENSG00000237669	ENSG00000237669	6	Putamen	-4.2896	1.78994e-05	0.00337301	0
ENSG00000237669	ENSG00000237669	6	Substantia Nigra	-4.28963	1.78971e-05	0.00337301	0
ENSG00000174529	TMEM81	1	Nucleus Accumbens	4.28259	1.84734e-05	0.00343952	0
ENSG00000204338	CYP21A1P	6	Anterior Cingulate Cortex	4.28236	1.84923e-05	0.00344234	0
ENSG00000073711	PPP2R3A	3	Cerebellum	4.27636	1.89974e-05	0.00349439	0
ENSG00000223750	SIRPB3P	20	Basal Ganglia	-4.27279	1.93038e-05	0.00353028	0
ENSG00000187987	ZSCAN23	6	Nucleus Accumbens	-4.27097	1.94627e-05	0.00354857	0
ENSG00000131094	C1QL1	17	Cerebellum	4.26986	1.95596e-05	0.00356198	1
ENSG00000216901	ZNF603P	6	Frontal Cortex	-4.2657	1.99275e-05	0.00360943	0
ENSG00000137411	VARS2	6	Anterior Cingulate Cortex	4.26352	2.01229e-05	0.00363669	0
ENSG00000136448	NMT1	17	Putamen	4.26016	2.04277e-05	0.00367759	0
ENSG00000076321	KLHL20	1	PsychENCODE	4.25998	2.04447e-05	0.0036792	0
ENSG00000216901	ZNF603P	6	Spinal Cord Cervical	-4.25842	2.05877e-05	0.00369897	0
ENSG00000230795	HLA-K	6	Spinal Cord Cervical	4.25091	2.12905e-05	0.00377607	0
ENSG00000280107	ENSG00000280107	6	Basal Ganglia	4.25089	2.12927e-05	0.00377607	0
ENSG00000172922	RNASEH2C	11	Frontal Cortex	-4.25025	2.13531e-05	0.00378249	0
ENSG00000172922	RNASEH2C	11	Nucleus Accumbens	-4.25024	2.13538e-05	0.00378249	0
ENSG00000137411	VARS2	6	Frontal Cortex	4.24761	2.16059e-05	0.00381532	0
ENSG00000167491	GATAD2A	19	PsychENCODE	-4.24498	2.18615e-05	0.00385154	0
ENSG00000100399	CHADL	22	Basal Ganglia	4.24459	2.18995e-05	0.0038539	0
ENSG00000280107	ENSG00000280107	6	Amygdala	4.24374	2.19821e-05	0.00386236	0
ENSG00000280107	ENSG00000280107	6	Cortex	4.24363	2.19933e-05	0.00386236	0
ENSG00000280107	ENSG00000280107	6	Frontal Cortex	4.24366	2.19905e-05	0.00386236	0
ENSG00000280107	ENSG00000280107	6	Hypothalamus	4.24365	2.19911e-05	0.00386236	0
ENSG00000216901	ZNF603P	6	Amygdala	-4.24352	2.20036e-05	0.00386242	0
ENSG00000218016	ZKSCAN8P2	6	PsychENCODE	4.24139	2.22138e-05	0.00388589	0
ENSG00000161714	PLCD3	17	Putamen	4.23741	2.26111e-05	0.00394174	1
ENSG00000249158	PCDHA11	5	Hypothalamus	-4.23537	2.28178e-05	0.00396877	0
ENSG00000259322	ENSG00000259322	15	Cortex	4.2289	2.34842e-05	0.00405307	0
ENSG00000204338	CYP21A1P	6	Cerebellar Hemisphere	4.22809	2.35679e-05	0.00406062	0
ENSG00000216901	ZNF603P	6	Putamen	-4.22333	2.40717e-05	0.00412411	0
ENSG00000137185	ZSCAN9	6	Putamen	4.21962	2.44718e-05	0.00417755	0
ENSG00000216901	ZNF603P	6	Basal Ganglia	-4.21675	2.47844e-05	0.00421697	0
ENSG00000280107	ENSG00000280107	6	Spinal Cord Cervical	4.21491	2.4988e-05	0.00424451	0
ENSG00000136448	NMT1	17	Frontal Cortex	4.20804	2.5759e-05	0.00434722	0
ENSG00000142583	SLC2A5	1	Cerebellum	4.20582	2.60142e-05	0.00438406	0
ENSG00000112812	PRSS16	6	Cerebellar Hemisphere	-4.1925	2.759e-05	0.00458009	0
ENSG00000218016	ZKSCAN8P2	6	Cerebellum	4.19244	2.75975e-05	0.00458009	0
ENSG00000007923	DNAJC11	1	Spinal Cord Cervical	-4.18664	2.83116e-05	0.00466858	0
ENSG00000218016	ZKSCAN8P2	6	Frontal Cortex	4.18459	2.85681e-05	0.00469817	0
ENSG00000214922	HLA-F-AS1	6	Cerebellum	4.18379	2.86689e-05	0.00471135	0
ENSG00000216901	ZNF603P	6	Hippocampus	-4.1824	2.88449e-05	0.00473124	0
ENSG00000218016	ZKSCAN8P2	6	Cortex	4.18234	2.88521e-05	0.00473124	0
ENSG00000280107	ENSG00000280107	6	Substantia Nigra	4.18237	2.88482e-05	0.00473124	0
ENSG00000269920	ENSG00000269920	10	PsychENCODE	4.17814	2.93909e-05	0.00479808	0
ENSG00000136448	NMT1	17	Anterior Cingulate Cortex	4.16692	3.08743e-05	0.00497717	0
ENSG00000235821	IFITM4P	6	Cerebellar Hemisphere	4.16678	3.08936e-05	0.00497939	0
ENSG00000183066	WBP2NL	22	Anterior Cingulate Cortex	4.16515	3.11144e-05	0.00500617	0
ENSG00000273340	MICE	6	Cerebellum	4.16402	3.12687e-05	0.00502479	0
ENSG00000172992	DCAKD	17	Frontal Cortex	-4.1605	3.1755e-05	0.00507974	1
ENSG00000168781	PPIP5K1	15	Spinal Cord Cervical	4.15832	3.20603e-05	0.00511446	0
ENSG00000275601	ENSG00000275601	15	Cerebellum	4.1576	3.21602e-05	0.00512394	0
ENSG00000280107	ENSG00000280107	6	Anterior Cingulate Cortex	4.14615	3.38109e-05	0.00530922	0
ENSG00000197062	ZSCAN26	6	Spinal Cord Cervical	4.14598	3.38363e-05	0.0053123	0
ENSG00000235821	IFITM4P	6	Nucleus Accumbens	4.14465	3.4033e-05	0.00533584	0
ENSG00000204789	ZNF204P	6	Spinal Cord Cervical	-4.14129	3.45354e-05	0.00540105	0
ENSG00000204308	RNF5	6	Frontal Cortex	4.13826	3.49948e-05	0.00545484	0
ENSG00000266918	ENSG00000266918	17	PsychENCODE	-4.1363	3.52952e-05	0.00549044	0
ENSG00000137338	PGBD1	6	Cerebellar Hemisphere	-4.12556	3.69838e-05	0.00568637	0
ENSG00000216901	ZNF603P	6	Substantia Nigra	-4.12411	3.72175e-05	0.00571077	0
ENSG00000176681	LRRC37A	17	Anterior Cingulate Cortex	-4.1235	3.73154e-05	0.00572143	0
ENSG00000204338	CYP21A1P	6	Putamen	4.12034	3.7832e-05	0.00577309	0
ENSG00000204338	CYP21A1P	6	Substantia Nigra	4.11868	3.81054e-05	0.00580126	0
ENSG00000235821	IFITM4P	6	Substantia Nigra	4.11372	3.89333e-05	0.0058911	0
ENSG00000162753	SLC9C2	1	Spinal Cord Cervical	-4.11219	3.91921e-05	0.00592135	0
ENSG00000197062	ZSCAN26	6	Putamen	4.10651	4.01686e-05	0.00603355	0
ENSG00000204338	CYP21A1P	6	Cerebellum	4.10344	4.07057e-05	0.00609964	0
ENSG00000216901	ZNF603P	6	Cerebellum	-4.10199	4.09613e-05	0.00613391	0
ENSG00000263327	TAPT1-AS1	4	Putamen	-4.10082	4.11688e-05	0.00615592	1
ENSG00000281538	ENSG00000281538	22	Cortex	4.0996	4.13856e-05	0.00618227	0
ENSG00000169499	PLEKHA2	8	Anterior Cingulate Cortex	-4.09766	4.17349e-05	0.0062192	0
ENSG00000204338	CYP21A1P	6	Nucleus Accumbens	4.0963	4.19812e-05	0.00624471	0
ENSG00000239257	RPL23AP1	6	Amygdala	-4.09203	4.2762e-05	0.00632895	0
ENSG00000136448	NMT1	17	Hippocampus	4.08947	4.32358e-05	0.0063753	0
ENSG00000187987	ZSCAN23	6	Spinal Cord Cervical	-4.08825	4.34636e-05	0.00639757	0
ENSG00000277427	ENSG00000277427	6	Putamen	-4.08492	4.4092e-05	0.00647565	0
ENSG00000228078	HLA-U	6	Basal Ganglia	-4.07922	4.51861e-05	0.00660328	0
ENSG00000172922	RNASEH2C	11	Anterior Cingulate Cortex	-4.07466	4.60812e-05	0.00671049	0
ENSG00000197062	ZSCAN26	6	Substantia Nigra	4.07085	4.68416e-05	0.00678679	0
ENSG00000227188	MGAT3-AS1	22	Hypothalamus	-4.0699	4.70328e-05	0.00680894	0
ENSG00000162971	TYW5	2	Nucleus Accumbens	-4.069	4.72151e-05	0.00682791	0
ENSG00000100167	SEPTIN3	22	Cerebellar Hemisphere	-4.06743	4.75336e-05	0.00686298	0
ENSG00000173327	MAP3K11	11	Frontal Cortex	-4.06527	4.79777e-05	0.006914	0
ENSG00000142599	RERE	1	Cortex	4.06102	4.88591e-05	0.00702219	0
ENSG00000140265	ZSCAN29	15	Basal Ganglia	-4.04791	5.1678e-05	0.00733168	0
ENSG00000235109	ZSCAN31	6	Anterior Cingulate Cortex	-4.04064	5.33061e-05	0.00751601	0
ENSG00000216901	ZNF603P	6	Nucleus Accumbens	-4.03929	5.36121e-05	0.0075487	0
ENSG00000172922	RNASEH2C	11	PsychENCODE	-4.03764	5.39924e-05	0.00759039	0
ENSG00000228962	ENSG00000228962	6	Basal Ganglia	-4.03428	5.47711e-05	0.00767246	0
ENSG00000226979	LTA	6	Putamen	4.03025	5.57184e-05	0.00777582	0
ENSG00000177096	PHETA2	22	Frontal Cortex	4.02718	5.64497e-05	0.00785269	0
ENSG00000197062	ZSCAN26	6	Cortex	4.02688	5.65216e-05	0.00785912	0
ENSG00000172992	DCAKD	17	Hippocampus	-4.02583	5.67754e-05	0.00788122	1
ENSG00000050130	JKAMP	14	PsychENCODE	-4.02196	5.77164e-05	0.00797914	0
ENSG00000090975	PITPNM2	12	Cerebellum	-4.01913	5.84123e-05	0.00805343	0
ENSG00000189298	ZKSCAN3	6	Hippocampus	4.01467	5.95297e-05	0.00815462	0
ENSG00000169499	PLEKHA2	8	PsychENCODE	-4.01175	6.02692e-05	0.00822757	0
ENSG00000235109	ZSCAN31	6	Putamen	-4.0114	6.03601e-05	0.00823752	0
ENSG00000120088	CRHR1	17	Nucleus Accumbens	4.01068	6.05429e-05	0.00825507	0
ENSG00000133069	TMCC2	1	Hippocampus	4.00924	6.09155e-05	0.00829597	1
ENSG00000213790	OLA1P1	22	Hypothalamus	4.00852	6.11003e-05	0.00831234	0
ENSG00000172922	RNASEH2C	11	Hippocampus	-4.00823	6.11755e-05	0.00831528	0
ENSG00000189298	ZKSCAN3	6	Frontal Cortex	4.00231	6.27266e-05	0.0084495	0
ENSG00000280107	ENSG00000280107	6	Hippocampus	4.00234	6.27187e-05	0.0084495	0
ENSG00000272912	ENSG00000272912	10	Spinal Cord Cervical	4.00101	6.3074e-05	0.00848677	0
ENSG00000259015	ENSG00000259015	14	Substantia Nigra	4.00039	6.32384e-05	0.00850465	0
ENSG00000272912	ENSG00000272912	10	Anterior Cingulate Cortex	3.99903	6.36024e-05	0.00854356	0
ENSG00000140265	ZSCAN29	15	Frontal Cortex	-3.97992	6.8939e-05	0.00908294	0
ENSG00000187987	ZSCAN23	6	Cortex	-3.97623	7.00158e-05	0.00919831	0
ENSG00000070601	FRMPD1	9	PsychENCODE	3.97548	7.02387e-05	0.00921964	0
ENSG00000161714	PLCD3	17	Basal Ganglia	3.9713	7.14825e-05	0.00931247	1
ENSG00000198774	RASSF9	12	Nucleus Accumbens	3.96649	7.29396e-05	0.00944803	0
ENSG00000204338	CYP21A1P	6	Hypothalamus	3.96498	7.34031e-05	0.00948966	0
ENSG00000117593	DARS2	1	Anterior Cingulate Cortex	3.96147	7.44896e-05	0.00958704	0
ENSG00000216901	ZNF603P	6	Cerebellar Hemisphere	-3.96076	7.47118e-05	0.00960838	0
ENSG00000137338	PGBD1	6	Basal Ganglia	-3.95608	7.61896e-05	0.00975022	0
ENSG00000239257	RPL23AP1	6	Nucleus Accumbens	-3.95479	7.66003e-05	0.00979182	0
ENSG00000162971	TYW5	2	Anterior Cingulate Cortex	-3.95299	7.71793e-05	0.00985481	0
ENSG00000139436	GIT2	12	PsychENCODE	3.95253	7.73302e-05	0.00986994	0
ENSG00000187726	DNAJB13	11	Cerebellum	-3.94598	7.94749e-05	0.0100712	0
ENSG00000041357	PSMA4	15	PsychENCODE	3.94492	7.98258e-05	0.0100885	0
ENSG00000197062	ZSCAN26	6	Nucleus Accumbens	3.94003	8.14702e-05	0.0102383	0
ENSG00000067369	TP53BP1	15	PsychENCODE	3.93792	8.21899e-05	0.0103032	0
ENSG00000198951	NAGA	22	Cerebellar Hemisphere	3.93624	8.27678e-05	0.0103459	0
ENSG00000197062	ZSCAN26	6	Anterior Cingulate Cortex	3.93371	8.36461e-05	0.0104287	0
ENSG00000197062	ZSCAN26	6	Hippocampus	3.9337	8.36471e-05	0.0104287	0
ENSG00000162971	TYW5	2	Putamen	-3.9336	8.36819e-05	0.0104302	0
ENSG00000172922	RNASEH2C	11	Putamen	-3.93286	8.39399e-05	0.0104581	0
ENSG00000235266	RPL22P17	10	Cerebellum	3.92644	8.62132e-05	0.0106798	0
ENSG00000041357	PSMA4	15	Cerebellum	3.92302	8.7445e-05	0.0107962	0
ENSG00000148795	CYP17A1	10	Nucleus Accumbens	-3.92286	8.75058e-05	0.0108008	0
ENSG00000213722	DDAH2	6	Cerebellar Hemisphere	3.92154	8.79834e-05	0.0108356	0
ENSG00000213722	DDAH2	6	Cortex	3.92155	8.79797e-05	0.0108356	0
ENSG00000213722	DDAH2	6	Frontal Cortex	3.9215	8.80009e-05	0.0108356	0
ENSG00000266962	HSD17B1-AS1	17	PsychENCODE	3.92172	8.79209e-05	0.0108356	0
ENSG00000213722	DDAH2	6	Cerebellum	3.9213	8.80718e-05	0.0108413	0
ENSG00000228078	HLA-U	6	Putamen	-3.91911	8.88747e-05	0.0109153	0
ENSG00000162971	TYW5	2	Basal Ganglia	-3.91737	8.95209e-05	0.0109755	0
ENSG00000280061	ENSG00000280061	19	Cerebellum	-3.91698	8.96633e-05	0.0109856	0
ENSG00000142599	RERE	1	Nucleus Accumbens	3.91351	9.09625e-05	0.0110912	0
ENSG00000142599	RERE	1	Putamen	3.90778	9.31495e-05	0.0112889	0
ENSG00000242866	STRC	15	Cerebellum	-3.90301	9.50042e-05	0.0114633	0
ENSG00000235423	ENSG00000235423	12	Cerebellum	-3.89798	9.69979e-05	0.0116013	0
ENSG00000162971	TYW5	2	Cerebellar Hemisphere	-3.8972	9.73109e-05	0.0116296	0
ENSG00000270084	GAS5-AS1	1	Cerebellum	3.896	9.77925e-05	0.0116682	0
ENSG00000117593	DARS2	1	Amygdala	3.89436	9.84579e-05	0.0117253	0
ENSG00000204338	CYP21A1P	6	Frontal Cortex	3.89438	9.845e-05	0.0117253	0
ENSG00000066379	POLR1H	6	Cerebellar Hemisphere	3.89229	9.93018e-05	0.0118009	0
ENSG00000176998	HCG4	6	Spinal Cord Cervical	3.89196	9.94395e-05	0.011813	0
ENSG00000117593	DARS2	1	Cortex	3.88948	0.000100459	0.0118959	0
ENSG00000176998	HCG4	6	Hippocampus	3.88611	0.000101862	0.0120174	0
ENSG00000214922	HLA-F-AS1	6	Cortex	3.88606	0.000101883	0.0120174	0
ENSG00000235821	IFITM4P	6	Hippocampus	3.88608	0.000101875	0.0120174	0
ENSG00000231130	HLA-T	6	Substantia Nigra	3.88601	0.000101907	0.0120187	0
ENSG00000104388	RAB2A	8	Cerebellar Hemisphere	3.88471	0.000102454	0.01207	0
ENSG00000142599	RERE	1	PsychENCODE	3.88033	0.000104315	0.012252	0
ENSG00000279685	MAPT-IT1	17	Putamen	-3.87859	0.000105065	0.0123204	0
ENSG00000172992	DCAKD	17	Spinal Cord Cervical	-3.87654	0.000105952	0.0123949	1
ENSG00000133059	DSTYK	1	Hypothalamus	-3.87615	0.000106123	0.012411	0
ENSG00000133059	DSTYK	1	Nucleus Accumbens	-3.87613	0.00010613	0.012411	0
ENSG00000117593	DARS2	1	Basal Ganglia	3.8714	0.000108211	0.0125996	0
ENSG00000261126	RBFADN	18	Cerebellar Hemisphere	-3.87097	0.000108403	0.0126144	0
ENSG00000187772	LIN28B	6	PsychENCODE	3.86954	0.000109043	0.0126723	0
ENSG00000187987	ZSCAN23	6	PsychENCODE	-3.86637	0.000110466	0.012797	0
ENSG00000142599	RERE	1	Basal Ganglia	3.86528	0.000110961	0.0128357	0
ENSG00000198951	NAGA	22	Cerebellum	3.86457	0.000111284	0.0128672	0
ENSG00000117593	DARS2	1	Nucleus Accumbens	3.86399	0.000111548	0.0128897	0
ENSG00000204463	BAG6	6	Amygdala	3.86324	0.000111893	0.0129051	0
ENSG00000204463	BAG6	6	Anterior Cingulate Cortex	3.86329	0.000111869	0.0129051	0
ENSG00000204463	BAG6	6	Cerebellar Hemisphere	3.86327	0.000111879	0.0129051	0
ENSG00000204463	BAG6	6	Hippocampus	3.86327	0.000111877	0.0129051	0
ENSG00000204463	BAG6	6	Hypothalamus	3.86327	0.000111877	0.0129051	0
ENSG00000204463	BAG6	6	Putamen	3.8633	0.000111865	0.0129051	0
ENSG00000205352	PRR13	12	Cerebellum	-3.86312	0.000111949	0.0129099	0
ENSG00000204463	BAG6	6	Frontal Cortex	3.86236	0.000112296	0.0129385	0
ENSG00000204642	HLA-F	6	Cerebellar Hemisphere	3.86128	0.000112793	0.0129833	0
ENSG00000278000	ENSG00000278000	18	Anterior Cingulate Cortex	3.85988	0.000113445	0.0130233	0
ENSG00000164574	GALNT10	5	Cortex	3.85883	0.000113932	0.013048	0
ENSG00000214922	HLA-F-AS1	6	Anterior Cingulate Cortex	3.85727	0.00011466	0.0131134	0
ENSG00000214922	HLA-F-AS1	6	Frontal Cortex	3.85484	0.000115805	0.0132146	0
ENSG00000176998	HCG4	6	Cerebellum	3.8517	0.0001173	0.0133253	0
ENSG00000176681	LRRC37A	17	Putamen	-3.85134	0.000117475	0.0133435	0
ENSG00000115524	SF3B1	2	Substantia Nigra	3.84842	0.000118881	0.0134647	0
ENSG00000213790	OLA1P1	22	Substantia Nigra	3.84431	0.000120892	0.0136368	0
ENSG00000235423	ENSG00000235423	12	PsychENCODE	-3.84427	0.000120913	0.0136375	0
ENSG00000250067	YJEFN3	19	Hippocampus	-3.84361	0.000121236	0.0136665	0
ENSG00000281831	HCP5B	6	Frontal Cortex	-3.84239	0.000121842	0.013719	0
ENSG00000133059	DSTYK	1	Putamen	-3.8399	0.000123083	0.0138166	0
ENSG00000214922	HLA-F-AS1	6	Cerebellar Hemisphere	3.83749	0.0001243	0.0139148	0
ENSG00000228078	HLA-U	6	Frontal Cortex	-3.83702	0.000124536	0.013935	0
ENSG00000107282	APBA1	9	PsychENCODE	3.83654	0.000124781	0.0139537	1
ENSG00000111325	OGFOD2	12	Cerebellum	3.83505	0.000125541	0.0140127	0
ENSG00000261758	STAG1-DT	3	Hypothalamus	-3.83447	0.000125838	0.0140405	0
ENSG00000183066	WBP2NL	22	Frontal Cortex	3.83405	0.00012605	0.0140556	0
ENSG00000244731	C4A	6	Cerebellar Hemisphere	3.8269	0.00012977	0.0143675	0
ENSG00000162971	TYW5	2	Hippocampus	-3.82683	0.000129806	0.0143693	0
ENSG00000162971	TYW5	2	Frontal Cortex	-3.81568	0.000135809	0.0148274	0
ENSG00000162971	TYW5	2	Cortex	-3.81563	0.000135836	0.0148285	0
ENSG00000162971	TYW5	2	PsychENCODE	-3.81169	0.00013802	0.0150025	0
ENSG00000089486	CDIP1	16	Cortex	3.81063	0.00013861	0.0150399	0
ENSG00000117593	DARS2	1	Putamen	3.79922	0.00014515	0.0155592	0
ENSG00000235423	ENSG00000235423	12	Spinal Cord Cervical	-3.79898	0.000145292	0.0155667	0
ENSG00000261126	RBFADN	18	Spinal Cord Cervical	-3.79643	0.000146794	0.0156987	0
ENSG00000261126	RBFADN	18	Hippocampus	-3.79412	0.000148171	0.0158016	0
ENSG00000172543	CTSW	11	Nucleus Accumbens	-3.79158	0.000149693	0.0159119	0
ENSG00000204463	BAG6	6	Nucleus Accumbens	3.7915	0.000149739	0.015915	0
ENSG00000281538	ENSG00000281538	22	Hypothalamus	3.78757	0.00015213	0.0160962	0
ENSG00000204642	HLA-F	6	Cerebellum	3.78681	0.000152591	0.0161319	0
ENSG00000232710	ENSG00000232710	22	Cortex	3.7863	0.000152909	0.0161574	0
ENSG00000187987	ZSCAN23	6	Frontal Cortex	-3.78576	0.000153239	0.0161737	0
ENSG00000204308	RNF5	6	Cerebellum	3.78321	0.000154819	0.0162864	0
ENSG00000137411	VARS2	6	Spinal Cord Cervical	3.77924	0.000157306	0.0164723	0
ENSG00000137054	POLR1E	9	Frontal Cortex	3.76703	0.000165201	0.017056	0
ENSG00000133818	RRAS2	11	Nucleus Accumbens	3.76456	0.000166843	0.017172	0
ENSG00000129933	MAU2	19	Frontal Cortex	-3.76349	0.000167556	0.0172163	0
ENSG00000133069	TMCC2	1	Basal Ganglia	3.76259	0.00016816	0.0172551	1
ENSG00000168824	NSG1	4	PsychENCODE	-3.76124	0.000169073	0.0173254	0
ENSG00000187987	ZSCAN23	6	Cerebellum	-3.75974	0.000170088	0.0173885	0
ENSG00000242866	STRC	15	Cortex	-3.75923	0.000170435	0.0174104	0
ENSG00000263232	ATP5F1AP3	16	Cerebellum	-3.75925	0.00017042	0.0174104	0
ENSG00000166278	C2	6	Spinal Cord Cervical	-3.7559	0.000172717	0.0175748	0
ENSG00000165912	PACSIN3	11	PsychENCODE	3.75455	0.000173652	0.0176463	0
ENSG00000167491	GATAD2A	19	Frontal Cortex	-3.75369	0.000174249	0.0176912	0
ENSG00000117593	DARS2	1	PsychENCODE	3.75243	0.000175131	0.0177406	0
ENSG00000122490	SLC66A2	18	Putamen	3.75216	0.000175318	0.0177436	0
ENSG00000187944	C2orf66	2	Hippocampus	-3.74961	0.000177107	0.017871	0
ENSG00000090975	PITPNM2	12	Cerebellar Hemisphere	-3.74619	0.00017954	0.018066	0
ENSG00000239305	RNF103	2	Cortex	3.74515	0.000180283	0.0181188	0
ENSG00000204623	POLR1HASP	6	Cerebellar Hemisphere	3.73747	0.000185882	0.0184784	0
ENSG00000204623	POLR1HASP	6	Nucleus Accumbens	3.73751	0.000185853	0.0184784	0
ENSG00000101546	RBFA	18	Cerebellum	3.7357	0.000187193	0.0185684	0
ENSG00000230521	ENSG00000230521	6	Cerebellum	3.73022	0.000191316	0.0188445	0
ENSG00000089486	CDIP1	16	Frontal Cortex	3.72726	0.000193572	0.0189828	0
ENSG00000150967	ABCB9	12	Basal Ganglia	3.72357	0.000196426	0.0191866	0
ENSG00000198315	ZKSCAN8	6	Anterior Cingulate Cortex	3.72188	0.000197748	0.0192602	0
ENSG00000261126	RBFADN	18	Cerebellum	-3.71778	0.000200978	0.019486	0
ENSG00000187987	ZSCAN23	6	Basal Ganglia	-3.71412	0.000203916	0.0196785	0
ENSG00000187987	ZSCAN23	6	Putamen	-3.71413	0.000203903	0.0196785	0
ENSG00000272462	LINC02980	6	Putamen	-3.71329	0.000204579	0.019728	0
ENSG00000142765	SYTL1	1	Cerebellar Hemisphere	3.71028	0.00020703	0.0198935	0
ENSG00000235109	ZSCAN31	6	Substantia Nigra	-3.70661	0.000210056	0.0200921	0
ENSG00000228078	HLA-U	6	Cerebellar Hemisphere	-3.7064	0.000210223	0.0200989	0
ENSG00000183066	WBP2NL	22	Spinal Cord Cervical	3.69691	0.000218237	0.0206159	0
ENSG00000197279	ZNF165	6	PsychENCODE	3.69072	0.000223618	0.0209669	0
ENSG00000235821	IFITM4P	6	Hypothalamus	3.69026	0.000224023	0.0209883	0
ENSG00000224389	C4B	6	Cerebellum	-3.68968	0.000224536	0.0210206	0
ENSG00000198951	NAGA	22	Putamen	3.687	0.000226912	0.0211716	0
ENSG00000176956	LY6H	8	Cerebellar Hemisphere	3.68179	0.000231601	0.0214688	0
ENSG00000028116	VRK2	2	Substantia Nigra	-3.67998	0.000233249	0.0215734	0
ENSG00000006607	FARP2	2	Cortex	3.67825	0.000234839	0.0216645	0
ENSG00000133059	DSTYK	1	Frontal Cortex	-3.67232	0.000240363	0.0220353	0
ENSG00000204338	CYP21A1P	6	Amygdala	3.66877	0.000243724	0.0222606	0
ENSG00000240291	ENSG00000240291	10	Substantia Nigra	3.66713	0.000245286	0.0223521	0
ENSG00000198315	ZKSCAN8	6	Cerebellum	3.66588	0.000246489	0.0224274	0
ENSG00000198951	NAGA	22	Hypothalamus	3.66477	0.000247559	0.0224854	0
ENSG00000216901	ZNF603P	6	PsychENCODE	-3.664	0.000248305	0.0225173	0
ENSG00000204338	CYP21A1P	6	Spinal Cord Cervical	3.65972	0.000252495	0.0227956	0
ENSG00000203809	LIN28B-AS1	6	Putamen	-3.65814	0.000254049	0.0229019	0
ENSG00000242866	STRC	15	Hypothalamus	-3.65685	0.000255331	0.0229677	0
ENSG00000183066	WBP2NL	22	PsychENCODE	3.65355	0.000258636	0.0231829	0
ENSG00000280061	ENSG00000280061	19	Frontal Cortex	-3.65271	0.000259487	0.0232265	0
ENSG00000176956	LY6H	8	Cortex	3.65205	0.00026016	0.0232527	0
ENSG00000206341	HLA-H	6	Putamen	-3.64942	0.000262838	0.0234303	0
ENSG00000152219	ARL14EP	11	Cerebellum	3.64778	0.000264518	0.0235325	0
ENSG00000133059	DSTYK	1	Amygdala	-3.64272	0.000269768	0.0238354	0
ENSG00000133059	DSTYK	1	Substantia Nigra	-3.64272	0.000269774	0.0238354	0
ENSG00000140522	RLBP1	15	Putamen	-3.64086	0.000271725	0.0239454	0
ENSG00000112812	PRSS16	6	Frontal Cortex	-3.64048	0.000272128	0.0239598	0
ENSG00000280107	ENSG00000280107	6	Cerebellar Hemisphere	3.64048	0.00027213	0.0239598	0
ENSG00000261126	RBFADN	18	Putamen	-3.64039	0.000272229	0.023962	0
ENSG00000169499	PLEKHA2	8	Frontal Cortex	-3.63848	0.000274252	0.0240752	0
ENSG00000174529	TMEM81	1	Cerebellar Hemisphere	3.63573	0.00027719	0.0242479	0
ENSG00000162753	SLC9C2	1	PsychENCODE	-3.63248	0.000280707	0.0244961	0
ENSG00000111328	CDK2AP1	12	PsychENCODE	-3.63218	0.000281042	0.0245229	0
ENSG00000173214	MFSD4B	6	Nucleus Accumbens	-3.62892	0.000284605	0.0247512	0
ENSG00000056972	TRAF3IP2	6	Nucleus Accumbens	-3.62887	0.000284661	0.0247537	0
ENSG00000261126	RBFADN	18	Substantia Nigra	-3.62667	0.000287102	0.0249091	0
ENSG00000272912	ENSG00000272912	10	Cortex	3.62194	0.000292404	0.0252041	0
ENSG00000174529	TMEM81	1	Cortex	3.62095	0.000293526	0.0252579	0
ENSG00000281538	ENSG00000281538	22	Amygdala	3.62075	0.000293751	0.0252649	0
ENSG00000225914	HCG23	6	Putamen	-3.62046	0.00029408	0.0252795	0
ENSG00000100403	ZC3H7B	22	PsychENCODE	3.61968	0.000294972	0.025313	0
ENSG00000204623	POLR1HASP	6	Basal Ganglia	3.61751	0.000297451	0.0254853	0
ENSG00000235351	ENSG00000235351	2	Frontal Cortex	3.61688	0.000298181	0.0255335	0
ENSG00000273340	MICE	6	Cerebellar Hemisphere	3.61465	0.00030075	0.025715	0
ENSG00000280107	ENSG00000280107	6	Cerebellum	3.61392	0.000301602	0.025759	0
ENSG00000183066	WBP2NL	22	Putamen	3.61236	0.000303418	0.0258609	0
ENSG00000271789	ENSG00000271789	6	PsychENCODE	-3.61106	0.00030495	0.0259552	0
ENSG00000128512	DOCK4	7	PsychENCODE	-3.60624	0.000310671	0.0262612	0
ENSG00000133069	TMCC2	1	Cerebellum	3.60613	0.000310796	0.0262673	1
ENSG00000261126	RBFADN	18	Nucleus Accumbens	-3.60241	0.000315282	0.0265201	0
ENSG00000119411	BSPRY	9	Cortex	-3.60225	0.000315474	0.0265323	1
ENSG00000138380	CARF	2	PsychENCODE	3.6021	0.000315654	0.0265425	1
ENSG00000272912	ENSG00000272912	10	Cerebellum	3.59837	0.000320215	0.0268151	0
ENSG00000112855	HARS2	5	Cerebellum	3.59727	0.00032158	0.0268802	0
ENSG00000140326	CDAN1	15	Spinal Cord Cervical	-3.59552	0.000323745	0.0269945	1
ENSG00000178184	PARD6G	18	Hypothalamus	3.59389	0.000325773	0.0271068	1
ENSG00000187987	ZSCAN23	6	Cerebellar Hemisphere	-3.58981	0.000330922	0.0273722	0
ENSG00000269905	ENSG00000269905	3	PsychENCODE	-3.58778	0.000333509	0.0274903	1
ENSG00000197238	H4C11	6	PsychENCODE	3.58666	0.00033494	0.0275697	0
ENSG00000263142	LRRC37A17P	17	PsychENCODE	3.58663	0.000334985	0.0275697	0
ENSG00000278000	ENSG00000278000	18	Frontal Cortex	3.58678	0.000334785	0.0275697	0
ENSG00000214435	AS3MT	10	Hypothalamus	3.58549	0.000336442	0.0276299	0
ENSG00000066382	MPPED2	11	PsychENCODE	3.58529	0.000336704	0.027639	0
ENSG00000111325	OGFOD2	12	PsychENCODE	3.5839	0.0003385	0.0277243	0
ENSG00000182196	ARL6IP4	12	PsychENCODE	3.58354	0.000338972	0.0277431	0
ENSG00000242866	STRC	15	Putamen	-3.57842	0.000345673	0.0281003	0
ENSG00000170703	TTLL6	17	Frontal Cortex	-3.57757	0.000346802	0.0281346	0
ENSG00000140522	RLBP1	15	Basal Ganglia	-3.5746	0.000350767	0.0283055	0
ENSG00000117601	SERPINC1	1	Putamen	-3.57386	0.000351752	0.0283567	0
ENSG00000188266	HYKK	15	PsychENCODE	-3.57255	0.000353519	0.0284284	0
ENSG00000100197	CYP2D6	22	Hippocampus	-3.57231	0.000353852	0.028449	0
ENSG00000203809	LIN28B-AS1	6	Basal Ganglia	-3.57204	0.000354209	0.0284648	0
ENSG00000214922	HLA-F-AS1	6	Hypothalamus	3.56923	0.000358035	0.0286819	0
ENSG00000006607	FARP2	2	Basal Ganglia	3.5639	0.000365383	0.0290542	0
ENSG00000085491	SLC25A24	1	PsychENCODE	3.56194	0.000368131	0.0291788	0
ENSG00000176998	HCG4	6	Anterior Cingulate Cortex	3.56147	0.000368787	0.0292156	0
ENSG00000240291	ENSG00000240291	10	Anterior Cingulate Cortex	3.56048	0.000370177	0.0292852	0
ENSG00000244731	C4A	6	Hippocampus	3.55548	0.000377294	0.0296354	0
ENSG00000110492	MDK	11	Substantia Nigra	-3.55416	0.000379192	0.0297262	0
ENSG00000164574	GALNT10	5	Cerebellar Hemisphere	3.5515	0.000383038	0.0299093	0
ENSG00000166260	COX11	17	Hypothalamus	-3.5502	0.000384945	0.0300207	0
ENSG00000279325	ENSG00000279325	13	Cortex	3.54575	0.000391491	0.0302771	1
ENSG00000148700	ADD3	10	Cerebellar Hemisphere	-3.54505	0.000392534	0.0303226	1
ENSG00000073711	PPP2R3A	3	PsychENCODE	3.54397	0.000394144	0.0304052	0
ENSG00000240291	ENSG00000240291	10	Hypothalamus	3.54362	0.000394674	0.0304281	0
ENSG00000240291	ENSG00000240291	10	Nucleus Accumbens	3.54363	0.000394665	0.0304281	0
ENSG00000235423	ENSG00000235423	12	Basal Ganglia	-3.54322	0.000395275	0.0304501	0
ENSG00000137411	VARS2	6	Cerebellar Hemisphere	3.54267	0.000396094	0.0304938	0
ENSG00000230795	HLA-K	6	Anterior Cingulate Cortex	3.53343	0.000410201	0.0311757	0
ENSG00000198951	NAGA	22	Spinal Cord Cervical	3.53206	0.000412333	0.0312892	0
ENSG00000137411	VARS2	6	Cortex	3.52934	0.000416596	0.0314815	0
ENSG00000166260	COX11	17	Cortex	-3.52831	0.000418223	0.0315545	0
ENSG00000241847	ENSG00000241847	6	PsychENCODE	3.52413	0.000424869	0.0318566	1
ENSG00000187944	C2orf66	2	PsychENCODE	-3.52331	0.0004262	0.0319172	0
ENSG00000103415	HMOX2	16	Cerebellum	3.52246	0.000427569	0.0319878	0
ENSG00000149295	DRD2	11	Cerebellar Hemisphere	-3.52046	0.000430797	0.0321242	0
ENSG00000148700	ADD3	10	Cerebellum	-3.51906	0.000433074	0.0322388	1
ENSG00000204301	NOTCH4	6	Nucleus Accumbens	3.51852	0.000433962	0.032276	0
ENSG00000160207	HSF2BP	21	Nucleus Accumbens	-3.51821	0.000434466	0.0323003	1
ENSG00000162971	TYW5	2	Cerebellum	-3.51787	0.000435028	0.0323306	0
ENSG00000240291	ENSG00000240291	10	Putamen	3.51756	0.00043554	0.0323539	0
ENSG00000240291	ENSG00000240291	10	Amygdala	3.51736	0.000435869	0.0323702	0
ENSG00000166260	COX11	17	Hippocampus	-3.51087	0.000446643	0.0328509	0
ENSG00000239257	RPL23AP1	6	Basal Ganglia	-3.50862	0.000450444	0.0329999	0
ENSG00000205702	LOC105377203	22	Amygdala	3.50701	0.000453172	0.0331243	0
ENSG00000144426	NBEAL1	2	PsychENCODE	3.50548	0.000455783	0.033264	1
ENSG00000100865	CINP	14	Cerebellum	3.50535	0.000456014	0.0332739	1
ENSG00000006607	FARP2	2	Frontal Cortex	3.5052	0.000456271	0.0332748	0
ENSG00000166260	COX11	17	Spinal Cord Cervical	-3.50478	0.00045698	0.033308	0
ENSG00000232710	ENSG00000232710	22	Basal Ganglia	3.50261	0.000460721	0.0334712	0
ENSG00000006607	FARP2	2	Putamen	3.49565	0.000472914	0.0340566	0
ENSG00000279348	ENSG00000279348	2	Putamen	-3.49513	0.000473832	0.0340984	1
ENSG00000204410	MSH5	6	Putamen	3.4948	0.000474425	0.0341225	0
ENSG00000235570	LINC00533	6	Cerebellar Hemisphere	-3.49367	0.000476432	0.034221	0
ENSG00000064763	FAR2	12	Hypothalamus	3.49327	0.000477143	0.0342614	1
ENSG00000225190	PLEKHM1	17	Hypothalamus	-3.49277	0.000478044	0.0343003	0
ENSG00000156374	PCGF6	10	PsychENCODE	3.49141	0.000480479	0.0344054	0
ENSG00000075292	ZNF638	2	PsychENCODE	3.48766	0.000487265	0.0347237	0
ENSG00000133069	TMCC2	1	PsychENCODE	3.4872	0.000488112	0.0347435	1
ENSG00000166260	COX11	17	Anterior Cingulate Cortex	-3.48582	0.000490639	0.0348632	0
ENSG00000186522	SEPTIN10	2	PsychENCODE	3.48503	0.000492076	0.0349327	0
ENSG00000176998	HCG4	6	Hypothalamus	3.48245	0.00049685	0.0351633	0
ENSG00000261126	RBFADN	18	Frontal Cortex	-3.48184	0.000497984	0.0352158	0
ENSG00000136448	NMT1	17	Cortex	3.48181	0.000498042	0.0352172	0
ENSG00000100167	SEPTIN3	22	Cerebellum	-3.47888	0.000503514	0.0354261	0
ENSG00000140525	FANCI	15	PsychENCODE	3.47724	0.0005066	0.0355792	0
ENSG00000249106	GPM6A-DT	4	Cortex	-3.47363	0.000513462	0.0358476	0
ENSG00000170382	LRRN2	1	Nucleus Accumbens	-3.47266	0.000515324	0.0359198	1
ENSG00000228022	HCG20	6	Putamen	3.47206	0.000516485	0.035984	0
ENSG00000198774	RASSF9	12	PsychENCODE	3.46965	0.000521131	0.0361847	0
ENSG00000219392	ZNF602P	6	Substantia Nigra	3.46965	0.000521145	0.0361847	0
ENSG00000235109	ZSCAN31	6	Cortex	-3.46843	0.000523511	0.0362875	0
ENSG00000261126	RBFADN	18	Hypothalamus	-3.46842	0.000523537	0.0362875	0
ENSG00000166260	COX11	17	Nucleus Accumbens	-3.46418	0.000531843	0.0367186	0
ENSG00000204531	POU5F1	6	Substantia Nigra	-3.4636	0.000532991	0.0367599	0
ENSG00000219392	ZNF602P	6	Basal Ganglia	3.46209	0.000536005	0.0368933	0
ENSG00000219392	ZNF602P	6	Frontal Cortex	3.46192	0.000536338	0.0369062	0
ENSG00000104870	FCGRT	19	Spinal Cord Cervical	3.46163	0.000536909	0.0369344	0
ENSG00000117593	DARS2	1	Frontal Cortex	3.46158	0.000537013	0.036936	0
ENSG00000181126	HLA-V	6	Nucleus Accumbens	-3.46139	0.00053739	0.0369564	0
ENSG00000181513	ACBD4	17	Hypothalamus	3.46063	0.000538913	0.0370222	1
ENSG00000117593	DARS2	1	Cerebellar Hemisphere	3.45987	0.000540437	0.0371045	0
ENSG00000141034	GID4	17	PsychENCODE	3.45861	0.000542969	0.0372364	0
ENSG00000150967	ABCB9	12	Putamen	3.45768	0.000544843	0.0372845	0
ENSG00000261126	RBFADN	18	Basal Ganglia	-3.45684	0.000546543	0.0373614	0
ENSG00000180998	GPR137C	14	Cerebellar Hemisphere	3.45632	0.000547615	0.0374114	0
ENSG00000148700	ADD3	10	Frontal Cortex	-3.45582	0.000548627	0.0374335	1
ENSG00000119411	BSPRY	9	Frontal Cortex	-3.45425	0.000551815	0.0375726	1
ENSG00000213676	ATF6B	6	Anterior Cingulate Cortex	3.45426	0.000551811	0.0375726	0
ENSG00000152061	RABGAP1L	1	Hippocampus	-3.45396	0.000552413	0.0375937	0
ENSG00000179598	PLD6	17	Cerebellar Hemisphere	3.45367	0.00055302	0.0376098	1
ENSG00000235423	ENSG00000235423	12	Putamen	-3.45351	0.000553339	0.0376259	0
ENSG00000260655	ENSG00000260655	22	PsychENCODE	-3.45226	0.000555914	0.0377224	0
ENSG00000230521	ENSG00000230521	6	Cortex	3.45076	0.000559015	0.0378402	0
ENSG00000148700	ADD3	10	Basal Ganglia	-3.44976	0.000561095	0.0379192	1
ENSG00000171962	DRC3	17	Nucleus Accumbens	3.44918	0.000562293	0.0379609	0
ENSG00000133069	TMCC2	1	Cerebellar Hemisphere	3.44674	0.000567384	0.0381825	1
ENSG00000133069	TMCC2	1	Nucleus Accumbens	3.44665	0.000567589	0.0381825	1
ENSG00000133069	TMCC2	1	Putamen	3.44665	0.000567576	0.0381825	1
ENSG00000100197	CYP2D6	22	Substantia Nigra	-3.44615	0.000568642	0.0382315	0
ENSG00000213790	OLA1P1	22	Nucleus Accumbens	3.44602	0.000568907	0.038236	0
ENSG00000006607	FARP2	2	Anterior Cingulate Cortex	3.44378	0.000573635	0.0384174	0
ENSG00000218016	ZKSCAN8P2	6	Anterior Cingulate Cortex	3.44288	0.000575545	0.0384862	0
ENSG00000133059	DSTYK	1	Cortex	-3.44246	0.000576454	0.0385301	0
ENSG00000198951	NAGA	22	PsychENCODE	3.44127	0.000578996	0.038629	0
ENSG00000135679	MDM2	12	Frontal Cortex	3.43974	0.000582278	0.0387819	1
ENSG00000176998	HCG4	6	Cerebellar Hemisphere	3.43862	0.000584679	0.038847	0
ENSG00000181513	ACBD4	17	Cerebellum	3.43661	0.000589033	0.0390313	1
ENSG00000281831	HCP5B	6	Basal Ganglia	-3.43629	0.000589736	0.0390496	0
ENSG00000242866	STRC	15	Substantia Nigra	-3.43444	0.000593769	0.0392173	0
ENSG00000166946	CCNDBP1	15	Nucleus Accumbens	3.43315	0.000596621	0.0393062	0
ENSG00000100395	L3MBTL2	22	Anterior Cingulate Cortex	3.4326	0.000597826	0.0393459	0
ENSG00000152219	ARL14EP	11	Basal Ganglia	3.43009	0.00060338	0.0395861	0
ENSG00000183066	WBP2NL	22	Nucleus Accumbens	3.43	0.000603588	0.0395969	0
ENSG00000262246	CORO7	16	Anterior Cingulate Cortex	-3.42987	0.000603863	0.0396036	0
ENSG00000152219	ARL14EP	11	Cerebellar Hemisphere	3.42895	0.000605923	0.039699	0
ENSG00000165863	SPMIP5	10	PsychENCODE	3.42792	0.000608223	0.0398067	1
ENSG00000080644	CHRNA3	15	Cerebellum	-3.42631	0.000611853	0.0399727	0
ENSG00000244731	C4A	6	Cortex	3.42349	0.000618216	0.040259	0
ENSG00000128881	TTBK2	15	Cerebellum	3.42171	0.000622292	0.0404151	1
ENSG00000133818	RRAS2	11	Amygdala	3.42089	0.00062416	0.040499	0
ENSG00000261126	RBFADN	18	Anterior Cingulate Cortex	-3.4207	0.000624599	0.040516	0
ENSG00000163728	TTC14	3	Hippocampus	-3.42029	0.000625553	0.0405548	0
ENSG00000081842	PCDHA6	5	Basal Ganglia	-3.41851	0.000629644	0.0407017	1
ENSG00000130921	MTRFR	12	Substantia Nigra	-3.41674	0.000633755	0.0408664	0
ENSG00000122490	SLC66A2	18	Cortex	3.41669	0.000633865	0.0408706	0
ENSG00000184144	CNTN2	1	Hypothalamus	-3.41621	0.000635	0.0408895	1
ENSG00000181126	HLA-V	6	Cerebellum	3.41556	0.000636519	0.0409263	0
ENSG00000213676	ATF6B	6	Hippocampus	3.41417	0.000639756	0.0410715	0
ENSG00000235266	RPL22P17	10	Cerebellar Hemisphere	3.41208	0.000644682	0.0413349	0
ENSG00000239617	RPL32P27	12	Nucleus Accumbens	3.40992	0.000649825	0.0415539	0
ENSG00000163006	CCDC138	2	Cerebellar Hemisphere	3.40967	0.000650426	0.0415778	1
ENSG00000163006	CCDC138	2	Cerebellum	3.40859	0.000653001	0.0416579	1
ENSG00000115457	IGFBP2	2	PsychENCODE	3.40316	0.000666116	0.0422675	1
ENSG00000183066	WBP2NL	22	Basal Ganglia	3.4026	0.000667481	0.0423307	0
ENSG00000215023	ENSG00000215023	2	Anterior Cingulate Cortex	3.40201	0.000668917	0.0423832	1
ENSG00000137338	PGBD1	6	Spinal Cord Cervical	-3.40137	0.000670479	0.0424384	0
ENSG00000137411	VARS2	6	Amygdala	3.39665	0.000682171	0.0429731	0
ENSG00000265511	ENSG00000265511	17	Cerebellum	-3.39648	0.000682582	0.0429898	0
ENSG00000157985	AGAP1	2	Cerebellar Hemisphere	3.39324	0.000690711	0.043303	0
ENSG00000181513	ACBD4	17	Cerebellar Hemisphere	3.39251	0.000692562	0.0433916	1
ENSG00000051825	MPHOSPH9	12	PsychENCODE	-3.39214	0.00069349	0.0434229	0
ENSG00000108379	WNT3	17	PsychENCODE	-3.38929	0.000700732	0.0436968	0
ENSG00000240291	ENSG00000240291	10	Cerebellar Hemisphere	3.38482	0.000712251	0.0441711	0
ENSG00000100197	CYP2D6	22	Nucleus Accumbens	-3.38235	0.000718677	0.044416	0
ENSG00000146109	ABT1	6	Cerebellum	3.38211	0.000719309	0.0444461	0
ENSG00000100197	CYP2D6	22	Hypothalamus	-3.38141	0.000721143	0.0445053	0
ENSG00000166439	RNF169	11	Frontal Cortex	-3.38134	0.000721331	0.0445104	0
ENSG00000100197	CYP2D6	22	Amygdala	-3.38121	0.000721663	0.0445199	0
ENSG00000100197	CYP2D6	22	Putamen	-3.38121	0.000721673	0.0445199	0
ENSG00000213790	OLA1P1	22	Basal Ganglia	3.38119	0.000721736	0.0445208	0
ENSG00000270083	ENSG00000270083	22	Cortex	3.38111	0.000721936	0.0445302	0
ENSG00000198951	NAGA	22	Nucleus Accumbens	3.38102	0.000722164	0.0445412	0
ENSG00000230521	ENSG00000230521	6	Nucleus Accumbens	3.37669	0.000733627	0.0449752	0
ENSG00000228696	ARL17B	17	Cerebellar Hemisphere	-3.37357	0.000742004	0.045319	0
ENSG00000159210	SNF8	17	Anterior Cingulate Cortex	3.3732	0.000743002	0.0453588	0
ENSG00000152219	ARL14EP	11	Hypothalamus	3.37292	0.000743757	0.0453906	0
ENSG00000124201	ZNFX1	20	Cortex	-3.37103	0.000748865	0.0455702	0
ENSG00000165861	ZFYVE1	14	PsychENCODE	-3.3708	0.000749499	0.0456028	1
ENSG00000205704	SMIM45	22	PsychENCODE	3.36798	0.000757205	0.0458896	0
ENSG00000119411	BSPRY	9	PsychENCODE	-3.3676	0.000758257	0.0459346	1
ENSG00000107816	LZTS2	10	Basal Ganglia	-3.3675	0.000758526	0.045941	0
ENSG00000206503	HLA-A	6	Nucleus Accumbens	3.36667	0.000760823	0.0460253	0
ENSG00000240291	ENSG00000240291	10	Cerebellum	3.36659	0.000761036	0.0460351	0
ENSG00000163795	ZNF513	2	PsychENCODE	-3.36153	0.000775117	0.0465592	0
ENSG00000006071	ABCC8	11	Spinal Cord Cervical	3.36063	0.000777659	0.0466594	0
ENSG00000183955	KMT5A	12	Cerebellar Hemisphere	-3.3595	0.000780842	0.0468059	0
ENSG00000204525	HLA-C	6	Frontal Cortex	-3.35603	0.000790712	0.0471164	0
ENSG00000117222	RBBP5	1	PsychENCODE	3.35322	0.000798765	0.0474245	0
ENSG00000088986	DYNLL1	12	PsychENCODE	3.35214	0.000801884	0.0475411	1
ENSG00000119411	BSPRY	9	Anterior Cingulate Cortex	-3.35117	0.000804699	0.0476209	1
ENSG00000168140	VASN	16	Basal Ganglia	-3.35105	0.000805066	0.0476328	1
ENSG00000206341	HLA-H	6	Basal Ganglia	-3.35096	0.000805315	0.0476389	0
ENSG00000163596	ICA1L	2	PsychENCODE	3.35035	0.000807108	0.0477202	1
ENSG00000231043	LOC644456	2	Nucleus Accumbens	-3.34697	0.000816997	0.0480904	0
ENSG00000126456	IRF3	19	Cerebellum	-3.34654	0.000818279	0.0481429	0
ENSG00000126464	PRR12	19	Frontal Cortex	-3.34654	0.000818272	0.0481429	0
ENSG00000115956	PLEK	2	Cerebellum	3.34635	0.000818829	0.0481672	0
ENSG00000240291	ENSG00000240291	10	Cortex	3.34418	0.000825248	0.0484171	0
ENSG00000165868	HSPA12A	10	PsychENCODE	3.34168	0.000832744	0.04871	1
ENSG00000206503	HLA-A	6	Hippocampus	3.33945	0.000839443	0.0489515	0
ENSG00000148700	ADD3	10	Cortex	-3.33909	0.000840541	0.0489968	1
ENSG00000142599	RERE	1	Anterior Cingulate Cortex	3.33844	0.000842501	0.0490454	0
ENSG00000140525	FANCI	15	Cortex	-3.33704	0.000846769	0.0491874	0
ENSG00000259946	ENSG00000259946	1	PsychENCODE	3.33611	0.000849598	0.0492703	0
ENSG00000084693	AGBL5	2	PsychENCODE	-3.33456	0.000854342	0.0494201	0
ENSG00000171962	DRC3	17	Cerebellar Hemisphere	3.33457	0.000854326	0.0494201	0
ENSG00000204531	POU5F1	6	Amygdala	-3.33318	0.000858585	0.0495801	0
ENSG00000235821	IFITM4P	6	Spinal Cord Cervical	3.33252	0.000860637	0.0496617	0
ENSG00000185418	TARS3	15	Hypothalamus	-3.33181	0.000862817	0.0497247	0
ENSG00000198951	NAGA	22	Cortex	3.33055	0.000866737	0.0498877	0
Note. Table shows network TWAS results for genes significant at q < 0.05 (FDR correction). Results are ordered by p-value

### Sheet: Supplementary Table 22
Supplementary Table 22. ASD Network TWAS Results. Note: Table shows results for genes significant after FDR correction (q < 0.05)
ID	Gene	CHR	PANEL	z	p	q	novel (relative to univariate TWAS) = 1
ENSG00000264589	MAPT-AS1	17	Cerebellar Hemisphere	-4.89568	9.79659e-07	0.000337978	0
ENSG00000266918	ENSG00000266918	17	Cortex	4.64667	3.37329e-06	0.000909048	0
ENSG00000263503	MAPK8IP1P2	17	Spinal Cord Cervical	4.50008	6.79282e-06	0.00159957	0
ENSG00000261575	ENSG00000261575	17	Amygdala	4.49986	6.79993e-06	0.00160083	0
ENSG00000264070	DND1P1	17	Amygdala	4.49235	7.04409e-06	0.00164518	0
ENSG00000214425	LRRC37A4P	17	Amygdala	-4.44105	8.95228e-06	0.0019873	0
ENSG00000214401	KANSL1-AS1	17	Substantia Nigra	4.43839	9.06357e-06	0.00200616	0
ENSG00000214401	KANSL1-AS1	17	Amygdala	4.43547	9.18737e-06	0.00202767	0
ENSG00000254340	LOC124901882	8	Basal Ganglia	-4.43425	9.23948e-06	0.00203671	0
ENSG00000204650	LINC02210	17	Frontal Cortex	4.42513	9.63843e-06	0.00210386	0
ENSG00000267121	FMNL1-DT	17	Cerebellum	-4.41112	1.0284e-05	0.00220684	0
ENSG00000233609	RPL10P19	8	Cerebellar Hemisphere	-4.39883	1.08836e-05	0.00230944	0
ENSG00000214425	LRRC37A4P	17	Spinal Cord Cervical	-4.39837	1.09067e-05	0.00231279	0
ENSG00000171044	XKR6	8	PsychENCODE	-4.38606	1.15425e-05	0.00241535	0
ENSG00000204650	LINC02210	17	Anterior Cingulate Cortex	4.36751	1.2567e-05	0.00258106	0
ENSG00000204650	LINC02210	17	Hippocampus	4.36382	1.27813e-05	0.00261509	0
ENSG00000214401	KANSL1-AS1	17	Cerebellum	4.35913	1.3058e-05	0.00265979	0
ENSG00000120088	CRHR1	17	Putamen	-4.34442	1.39642e-05	0.00279977	0
ENSG00000214425	LRRC37A4P	17	Frontal Cortex	-4.34461	1.39521e-05	0.00279977	0
ENSG00000263503	MAPK8IP1P2	17	Cerebellar Hemisphere	4.34461	1.39523e-05	0.00279977	0
ENSG00000263503	MAPK8IP1P2	17	Frontal Cortex	4.3446	1.39528e-05	0.00279977	0
ENSG00000263503	MAPK8IP1P2	17	Hypothalamus	4.3446	1.39528e-05	0.00279977	0
ENSG00000279685	MAPT-IT1	17	Cerebellum	4.3444	1.39655e-05	0.00279977	0
ENSG00000264589	MAPT-AS1	17	Putamen	-4.3443	1.39723e-05	0.00280048	0
ENSG00000279685	MAPT-IT1	17	Hypothalamus	4.34397	1.39932e-05	0.00280407	0
ENSG00000279685	MAPT-IT1	17	Cerebellar Hemisphere	4.34342	1.4028e-05	0.00280856	0
ENSG00000204650	LINC02210	17	Hypothalamus	4.33495	1.45795e-05	0.00288785	0
ENSG00000263503	MAPK8IP1P2	17	Amygdala	4.33084	1.48543e-05	0.00293037	0
ENSG00000214425	LRRC37A4P	17	Hippocampus	-4.31783	1.57571e-05	0.00307137	0
ENSG00000204650	LINC02210	17	Putamen	4.31606	1.58839e-05	0.00309082	0
ENSG00000204650	LINC02210	17	Spinal Cord Cervical	4.306	1.66236e-05	0.00320329	0
ENSG00000233609	RPL10P19	8	Cerebellum	-4.29793	1.72401e-05	0.00329166	0
ENSG00000214425	LRRC37A4P	17	Basal Ganglia	-4.2941	1.754e-05	0.00332808	0
ENSG00000214401	KANSL1-AS1	17	Nucleus Accumbens	4.28573	1.82137e-05	0.00341622	0
ENSG00000185294	SPPL2C	17	Cerebellar Hemisphere	4.28468	1.83005e-05	0.00341737	0
ENSG00000204650	LINC02210	17	Cortex	4.28463	1.83045e-05	0.00341737	0
ENSG00000204650	LINC02210	17	Substantia Nigra	4.28463	1.83044e-05	0.00341737	0
ENSG00000214401	KANSL1-AS1	17	Cortex	4.28464	1.83036e-05	0.00341737	0
ENSG00000214401	KANSL1-AS1	17	Frontal Cortex	4.28466	1.83017e-05	0.00341737	0
ENSG00000214401	KANSL1-AS1	17	Hippocampus	4.28464	1.83031e-05	0.00341737	0
ENSG00000214425	LRRC37A4P	17	Cortex	-4.28465	1.83031e-05	0.00341737	0
ENSG00000214425	LRRC37A4P	17	Substantia Nigra	-4.28463	1.83042e-05	0.00341737	0
ENSG00000236234	ENSG00000236234	17	Cerebellum	-4.28455	1.83106e-05	0.00341737	0
ENSG00000261575	ENSG00000261575	17	Cerebellum	4.28465	1.83024e-05	0.00341737	0
ENSG00000261575	ENSG00000261575	17	Cortex	4.28462	1.83048e-05	0.00341737	0
ENSG00000261575	ENSG00000261575	17	Hippocampus	4.28454	1.83116e-05	0.00341737	0
ENSG00000263503	MAPK8IP1P2	17	Cerebellum	4.28466	1.83022e-05	0.00341737	0
ENSG00000263503	MAPK8IP1P2	17	Cortex	4.28464	1.83037e-05	0.00341737	0
ENSG00000263503	MAPK8IP1P2	17	Nucleus Accumbens	4.2847	1.82986e-05	0.00341737	0
ENSG00000263503	MAPK8IP1P2	17	Putamen	4.28464	1.83037e-05	0.00341737	0
ENSG00000264070	DND1P1	17	Anterior Cingulate Cortex	4.28465	1.83026e-05	0.00341737	0
ENSG00000264070	DND1P1	17	Basal Ganglia	4.28465	1.8303e-05	0.00341737	0
ENSG00000264070	DND1P1	17	Cortex	4.28464	1.83039e-05	0.00341737	0
ENSG00000264070	DND1P1	17	Frontal Cortex	4.28466	1.83021e-05	0.00341737	0
ENSG00000264070	DND1P1	17	Hypothalamus	4.28465	1.83024e-05	0.00341737	0
ENSG00000264070	DND1P1	17	Substantia Nigra	4.28476	1.8294e-05	0.00341737	0
ENSG00000266918	ENSG00000266918	17	Cerebellum	4.28461	1.83059e-05	0.00341737	0
ENSG00000204650	LINC02210	17	Amygdala	4.28438	1.83249e-05	0.00341744	0
ENSG00000280022	ENSG00000280022	17	Hypothalamus	-4.28444	1.83197e-05	0.00341744	0
ENSG00000264589	MAPT-AS1	17	Cerebellum	-4.28431	1.83311e-05	0.0034179	0
ENSG00000264589	MAPT-AS1	17	Hippocampus	-4.28407	1.83509e-05	0.0034188	0
ENSG00000280022	ENSG00000280022	17	Spinal Cord Cervical	4.28042	1.86541e-05	0.00346119	0
ENSG00000263503	MAPK8IP1P2	17	Substantia Nigra	4.28032	1.86622e-05	0.00346129	0
ENSG00000214401	KANSL1-AS1	17	Anterior Cingulate Cortex	4.28	1.86895e-05	0.00346212	0
ENSG00000214425	LRRC37A4P	17	Anterior Cingulate Cortex	-4.28001	1.86888e-05	0.00346212	0
ENSG00000263503	MAPK8IP1P2	17	Anterior Cingulate Cortex	4.28	1.86894e-05	0.00346212	0
ENSG00000263503	MAPK8IP1P2	17	Hippocampus	4.28003	1.86868e-05	0.00346212	0
ENSG00000264070	DND1P1	17	Hippocampus	4.28002	1.86873e-05	0.00346212	0
ENSG00000264070	DND1P1	17	Spinal Cord Cervical	4.28009	1.86814e-05	0.00346212	0
ENSG00000264589	MAPT-AS1	17	Spinal Cord Cervical	-4.27975	1.87104e-05	0.00346531	0
ENSG00000214425	LRRC37A4P	17	Nucleus Accumbens	-4.27931	1.87475e-05	0.00347007	0
ENSG00000264589	MAPT-AS1	17	Hypothalamus	-4.27926	1.87515e-05	0.0034701	0
ENSG00000264070	DND1P1	17	Nucleus Accumbens	4.27883	1.87874e-05	0.00347464	0
ENSG00000214401	KANSL1-AS1	17	Spinal Cord Cervical	4.27868	1.88007e-05	0.00347639	0
ENSG00000159314	ARHGAP27	17	Nucleus Accumbens	4.2782	1.8841e-05	0.00347744	0
ENSG00000236234	ENSG00000236234	17	Cerebellar Hemisphere	-4.27834	1.88294e-05	0.00347744	0
ENSG00000214425	LRRC37A4P	17	Putamen	-4.27807	1.8852e-05	0.00347744	0
ENSG00000264070	DND1P1	17	Cerebellum	4.27736	1.89122e-05	0.00348292	0
ENSG00000214401	KANSL1-AS1	17	Cerebellar Hemisphere	4.27714	1.89311e-05	0.003485	0
ENSG00000233609	RPL10P19	8	Substantia Nigra	-4.27689	1.89519e-05	0.00348742	0
ENSG00000264070	DND1P1	17	Cerebellar Hemisphere	4.27572	1.90521e-05	0.00350164	0
ENSG00000204650	LINC02210	17	Basal Ganglia	4.27539	1.90802e-05	0.00350399	0
ENSG00000214401	KANSL1-AS1	17	Basal Ganglia	4.27543	1.90771e-05	0.00350399	0
ENSG00000214401	KANSL1-AS1	17	Hypothalamus	4.27506	1.91087e-05	0.0035057	0
ENSG00000214425	LRRC37A4P	17	Hypothalamus	-4.27508	1.91067e-05	0.0035057	0
ENSG00000214401	KANSL1-AS1	17	Putamen	4.27498	1.91153e-05	0.0035062	0
ENSG00000261575	ENSG00000261575	17	Cerebellar Hemisphere	4.27445	1.91612e-05	0.00351041	0
ENSG00000261575	ENSG00000261575	17	Basal Ganglia	4.27311	1.92766e-05	0.003528	0
ENSG00000280022	ENSG00000280022	17	Cerebellar Hemisphere	-4.27311	1.92766e-05	0.003528	0
ENSG00000262500	MAPK8IP1P1	17	Cortex	4.27151	1.94151e-05	0.00354392	0
ENSG00000204650	LINC02210	17	Cerebellum	4.27134	1.94298e-05	0.00354539	0
ENSG00000159314	ARHGAP27	17	Basal Ganglia	4.26626	1.98774e-05	0.00360477	0
ENSG00000185294	SPPL2C	17	Cerebellum	4.26631	1.98728e-05	0.00360477	0
ENSG00000263503	MAPK8IP1P2	17	Basal Ganglia	4.26631	1.98734e-05	0.00360477	0
ENSG00000267246	ENSG00000267246	17	PsychENCODE	4.26503	1.99873e-05	0.00361722	0
ENSG00000214425	LRRC37A4P	17	Cerebellar Hemisphere	-4.25853	2.05771e-05	0.00369865	0
ENSG00000262500	MAPK8IP1P1	17	Substantia Nigra	4.25379	2.10184e-05	0.00374485	0
ENSG00000279685	MAPT-IT1	17	Nucleus Accumbens	4.25336	2.10587e-05	0.00374838	0
ENSG00000254556	ENSG00000254556	8	PsychENCODE	-4.25319	2.10748e-05	0.00374977	0
ENSG00000264070	DND1P1	17	Putamen	4.25076	2.13046e-05	0.00377745	0
ENSG00000261575	ENSG00000261575	17	Substantia Nigra	4.24778	2.15895e-05	0.00381389	0
ENSG00000261575	ENSG00000261575	17	Nucleus Accumbens	4.24487	2.18721e-05	0.00385265	0
ENSG00000264589	MAPT-AS1	17	Nucleus Accumbens	-4.23673	2.26795e-05	0.00395074	0
ENSG00000204650	LINC02210	17	Nucleus Accumbens	4.23177	2.31857e-05	0.00401976	0
ENSG00000253641	LINC03022	8	Nucleus Accumbens	-4.22899	2.3474e-05	0.00405248	0
ENSG00000255020	TDH-AS1	8	Cerebellum	-4.2178	2.46698e-05	0.00419922	0
ENSG00000266918	ENSG00000266918	17	Cerebellar Hemisphere	4.21577	2.48926e-05	0.00423072	0
ENSG00000186868	MAPT	17	Cerebellum	-4.20494	2.61149e-05	0.00439753	0
ENSG00000262500	MAPK8IP1P1	17	Cerebellar Hemisphere	4.20015	2.66739e-05	0.00446944	0
ENSG00000261575	ENSG00000261575	17	Frontal Cortex	4.19002	2.78932e-05	0.00461873	0
ENSG00000120088	CRHR1	17	Frontal Cortex	4.1872	2.82414e-05	0.00466373	0
ENSG00000279685	MAPT-IT1	17	Spinal Cord Cervical	4.17962	2.92e-05	0.0047746	0
ENSG00000255020	TDH-AS1	8	Anterior Cingulate Cortex	-4.17906	2.9272e-05	0.00478124	0
ENSG00000255020	TDH-AS1	8	Frontal Cortex	-4.17906	2.92713e-05	0.00478124	0
ENSG00000255020	TDH-AS1	8	Nucleus Accumbens	-4.17906	2.92712e-05	0.00478124	0
ENSG00000120088	CRHR1	17	Spinal Cord Cervical	-4.17846	2.93484e-05	0.004792	0
ENSG00000154319	FAM167A	8	Putamen	4.17578	2.96969e-05	0.00483682	0
ENSG00000262539	ENSG00000262539	17	Amygdala	4.17474	2.98327e-05	0.00485547	0
ENSG00000262500	MAPK8IP1P1	17	Hippocampus	4.1628	3.14367e-05	0.0050447	0
ENSG00000262500	MAPK8IP1P1	17	Cerebellum	4.16263	3.14609e-05	0.00504592	0
ENSG00000255020	TDH-AS1	8	Cortex	-4.16023	3.17923e-05	0.00508482	0
ENSG00000253641	LINC03022	8	Basal Ganglia	-4.15789	3.21199e-05	0.0051204	0
ENSG00000279685	MAPT-IT1	17	Substantia Nigra	4.1513	3.30595e-05	0.00522793	0
ENSG00000177710	SLC35G5	8	Hypothalamus	4.13928	3.48404e-05	0.00543356	0
ENSG00000214425	LRRC37A4P	17	PsychENCODE	-4.13894	3.4892e-05	0.00544068	0
ENSG00000262539	ENSG00000262539	17	Nucleus Accumbens	4.13418	3.56223e-05	0.00553285	0
ENSG00000262539	ENSG00000262539	17	Cerebellum	4.13036	3.62202e-05	0.00560156	0
ENSG00000205882	DEFB134	8	Cortex	-4.12902	3.64311e-05	0.00562314	0
ENSG00000214425	LRRC37A4P	17	Cerebellum	-4.1286	3.64971e-05	0.00562857	0
ENSG00000233609	RPL10P19	8	Amygdala	-4.12145	3.76503e-05	0.00575323	0
ENSG00000233609	RPL10P19	8	Putamen	-4.12144	3.76515e-05	0.00575323	0
ENSG00000225190	PLEKHM1	17	Cerebellar Hemisphere	-4.1211	3.77064e-05	0.00576066	0
ENSG00000251402	FAM90A25P	8	Cerebellar Hemisphere	-4.12037	3.7826e-05	0.00577309	0
ENSG00000255020	TDH-AS1	8	PsychENCODE	-4.11869	3.81037e-05	0.00580126	0
ENSG00000186523	FAM86B1	8	PsychENCODE	-4.11606	3.85405e-05	0.00585775	0
ENSG00000154316	TDH	8	Basal Ganglia	4.10798	3.99137e-05	0.00600058	0
ENSG00000204650	LINC02210	17	Cerebellar Hemisphere	4.10385	4.0633e-05	0.00609174	0
ENSG00000185294	SPPL2C	17	Cortex	4.10345	4.07027e-05	0.00609964	0
ENSG00000177710	SLC35G5	8	Basal Ganglia	4.10244	4.0882e-05	0.00612305	0
ENSG00000272505	ENSG00000272505	8	Hippocampus	-4.10187	4.09817e-05	0.00613596	0
ENSG00000154316	TDH	8	Cerebellar Hemisphere	4.10066	4.11974e-05	0.00615918	0
ENSG00000154316	TDH	8	Frontal Cortex	4.09156	4.28477e-05	0.00633797	0
ENSG00000154328	NEIL2	8	Frontal Cortex	-4.09056	4.30324e-05	0.00635661	0
ENSG00000262539	ENSG00000262539	17	Hippocampus	4.09052	4.30416e-05	0.00635694	0
ENSG00000253678	ENSG00000253678	8	Substantia Nigra	-4.0888	4.33604e-05	0.00638547	0
ENSG00000262539	ENSG00000262539	17	Basal Ganglia	4.08028	4.49811e-05	0.00658595	0
ENSG00000254093	PINX1	8	PsychENCODE	-4.08008	4.50211e-05	0.0065897	0
ENSG00000184608	FAM167A-AS1	8	Hypothalamus	4.0714	4.67322e-05	0.00677293	0
ENSG00000255020	TDH-AS1	8	Hippocampus	-4.06873	4.72707e-05	0.00683473	0
ENSG00000254866	DEFB109D	8	Substantia Nigra	4.05982	4.91101e-05	0.00705099	0
ENSG00000154319	FAM167A	8	Frontal Cortex	4.05591	4.99385e-05	0.00714252	0
ENSG00000262500	MAPK8IP1P1	17	Amygdala	4.05036	5.11394e-05	0.00727107	0
ENSG00000275457	ENSG00000275457	20	Hypothalamus	4.04882	5.14758e-05	0.00730866	0
ENSG00000254423	LOC100421094	8	Cerebellum	-4.04744	5.178e-05	0.00733994	0
ENSG00000261575	ENSG00000261575	17	Putamen	4.04501	5.23213e-05	0.00740113	0
ENSG00000125820	NKX2-2	20	PsychENCODE	-4.02897	5.60223e-05	0.00780393	0
ENSG00000262539	ENSG00000262539	17	Cortex	4.02628	5.66653e-05	0.0078743	0
ENSG00000272505	ENSG00000272505	8	Spinal Cord Cervical	-4.02207	5.76895e-05	0.00797784	0
ENSG00000254093	PINX1	8	Cerebellum	-4.01665	5.90302e-05	0.00811415	0
ENSG00000262500	MAPK8IP1P1	17	Spinal Cord Cervical	4.0154	5.93451e-05	0.00813688	0
ENSG00000186868	MAPT	17	Basal Ganglia	4.01242	6.00998e-05	0.00821425	0
ENSG00000184608	FAM167A-AS1	8	Hippocampus	4.00575	6.1821e-05	0.00837192	0
ENSG00000233609	RPL10P19	8	Hippocampus	-3.99959	6.34522e-05	0.00852715	0
ENSG00000225190	PLEKHM1	17	Cerebellum	-3.99937	6.35113e-05	0.00853383	0
ENSG00000280828	ENSG00000280828	7	Spinal Cord Cervical	-3.99858	6.3724e-05	0.0085511	0
ENSG00000261575	ENSG00000261575	17	Hypothalamus	3.98972	6.61511e-05	0.00880434	0
ENSG00000154316	TDH	8	Cortex	3.98937	6.62488e-05	0.00880974	0
ENSG00000154316	TDH	8	Putamen	3.98419	6.77097e-05	0.00895648	0
ENSG00000262539	ENSG00000262539	17	Cerebellar Hemisphere	3.97783	6.95459e-05	0.0091484	0
ENSG00000262500	MAPK8IP1P1	17	Hypothalamus	3.96643	7.29564e-05	0.00944886	0
ENSG00000262500	MAPK8IP1P1	17	Anterior Cingulate Cortex	3.96369	7.38005e-05	0.00952451	0
ENSG00000255020	TDH-AS1	8	Hypothalamus	-3.96244	7.41877e-05	0.00955421	0
ENSG00000185904	LINC00839	10	Cortex	3.95079	7.78947e-05	0.00992773	0
ENSG00000238083	LRRC37A2	17	Spinal Cord Cervical	3.94486	7.98467e-05	0.0100897	0
ENSG00000255020	TDH-AS1	8	Putamen	-3.93953	8.16421e-05	0.0102528	0
ENSG00000215346	ENSG00000215346	8	PsychENCODE	-3.93726	8.24185e-05	0.010322	0
ENSG00000262539	ENSG00000262539	17	Putamen	3.92169	8.79291e-05	0.0108356	0
ENSG00000262539	ENSG00000262539	17	Frontal Cortex	3.90194	9.54249e-05	0.0115051	0
ENSG00000185829	ARL17A	17	Putamen	3.89968	9.6319e-05	0.0115464	0
ENSG00000232300	FAM215B	17	Cerebellum	3.8998	9.62726e-05	0.0115464	0
ENSG00000262500	MAPK8IP1P1	17	Frontal Cortex	3.89971	9.63078e-05	0.0115464	0
ENSG00000262500	MAPK8IP1P1	17	Nucleus Accumbens	3.89971	9.63077e-05	0.0115464	0
ENSG00000262500	MAPK8IP1P1	17	Putamen	3.89969	9.63173e-05	0.0115464	0
ENSG00000262539	ENSG00000262539	17	Hypothalamus	3.89971	9.63084e-05	0.0115464	0
ENSG00000262539	ENSG00000262539	17	Spinal Cord Cervical	3.8997	9.63132e-05	0.0115464	0
ENSG00000262539	ENSG00000262539	17	Substantia Nigra	3.89969	9.6315e-05	0.0115464	0
ENSG00000261575	ENSG00000261575	17	Spinal Cord Cervical	3.89949	9.63939e-05	0.0115487	0
ENSG00000261575	ENSG00000261575	17	Anterior Cingulate Cortex	3.89228	9.93082e-05	0.0118009	0
ENSG00000185829	ARL17A	17	Basal Ganglia	3.88832	0.000100939	0.0119387	0
ENSG00000238083	LRRC37A2	17	Substantia Nigra	3.88832	0.000100942	0.0119387	0
ENSG00000262539	ENSG00000262539	17	Anterior Cingulate Cortex	3.88834	0.000100932	0.0119387	0
ENSG00000255310	ENSG00000255310	8	Basal Ganglia	-3.88731	0.000101359	0.0119799	0
ENSG00000262500	MAPK8IP1P1	17	Basal Ganglia	3.88723	0.000101396	0.0119816	0
ENSG00000269918	ENSG00000269918	8	Hippocampus	-3.8868	0.000101572	0.0119981	0
ENSG00000185829	ARL17A	17	Nucleus Accumbens	3.88607	0.000101881	0.0120174	0
ENSG00000267198	ENSG00000267198	17	PsychENCODE	3.87247	0.00010774	0.0125587	0
ENSG00000238083	LRRC37A2	17	Basal Ganglia	3.86791	0.000109774	0.0127395	0
ENSG00000255020	TDH-AS1	8	Spinal Cord Cervical	-3.86244	0.000112258	0.0129359	0
ENSG00000255020	TDH-AS1	8	Substantia Nigra	-3.85896	0.000113869	0.0130464	0
ENSG00000154319	FAM167A	8	Cortex	3.85364	0.000116374	0.0132543	0
ENSG00000233609	RPL10P19	8	Basal Ganglia	-3.85038	0.000117933	0.0133756	0
ENSG00000255020	TDH-AS1	8	Basal Ganglia	-3.85008	0.000118082	0.0133875	0
ENSG00000238083	LRRC37A2	17	Nucleus Accumbens	3.84763	0.000119266	0.0134948	0
ENSG00000267198	ENSG00000267198	17	Cerebellum	-3.84061	0.000122731	0.0137949	0
ENSG00000254507	DEFB131E	8	Basal Ganglia	-3.8388	0.000123638	0.013859	0
ENSG00000185829	ARL17A	17	Amygdala	3.83388	0.000126137	0.0140602	0
ENSG00000144214	LYG1	2	Cerebellum	-3.83173	0.000127247	0.0141597	0
ENSG00000254507	DEFB131E	8	Amygdala	-3.82903	0.000128648	0.0142812	0
ENSG00000154316	TDH	8	Cerebellum	3.81499	0.00013619	0.0148579	0
ENSG00000249889	ALG1L11P	8	Putamen	-3.81378	0.000136859	0.0149005	0
ENSG00000238083	LRRC37A2	17	Cerebellar Hemisphere	3.81055	0.000138661	0.0150419	0
ENSG00000144214	LYG1	2	Cerebellar Hemisphere	-3.80868	0.00013971	0.0151162	0
ENSG00000185829	ARL17A	17	Cerebellar Hemisphere	3.80554	0.000141495	0.0152749	0
ENSG00000067221	STOML1	15	Putamen	3.8001	0.000144638	0.015517	0
ENSG00000182632	CCNYL2	10	Cortex	3.80001	0.000144691	0.0155192	0
ENSG00000280022	ENSG00000280022	17	Cortex	3.79749	0.000146168	0.01565	0
ENSG00000125384	PTGER2	14	Frontal Cortex	-3.7907	0.000150224	0.0159544	0
ENSG00000225190	PLEKHM1	17	Nucleus Accumbens	3.79073	0.000150203	0.0159544	0
ENSG00000233609	RPL10P19	8	Nucleus Accumbens	-3.78408	0.00015428	0.0162488	0
ENSG00000254507	DEFB131E	8	Hypothalamus	-3.77722	0.000158591	0.0165783	0
ENSG00000280294	ENSG00000280294	8	Cerebellum	-3.77664	0.000158956	0.0166032	0
ENSG00000154319	FAM167A	8	Amygdala	3.77264	0.000161528	0.0167893	0
ENSG00000238083	LRRC37A2	17	Amygdala	3.761	0.000169235	0.0173314	0
ENSG00000226430	USP17L7	8	Cerebellum	3.75837	0.000171024	0.0174569	0
ENSG00000123607	TTC21B	2	Cerebellum	3.75745	0.000171655	0.0175116	0
ENSG00000185829	ARL17A	17	Anterior Cingulate Cortex	3.75323	0.00017457	0.0177101	0
ENSG00000184608	FAM167A-AS1	8	Cerebellum	3.74454	0.000180726	0.0181534	0
ENSG00000164733	CTSB	8	Putamen	3.74252	0.000182186	0.0182519	0
ENSG00000253893	FAM85B	8	Cerebellum	3.74096	0.000183319	0.0183333	0
ENSG00000154316	TDH	8	Nucleus Accumbens	3.73602	0.000186955	0.0185508	0
ENSG00000233609	RPL10P19	8	Cortex	-3.73044	0.000191144	0.018839	0
ENSG00000238083	LRRC37A2	17	Hypothalamus	3.72895	0.000192281	0.0189069	0
ENSG00000255495	ENSG00000255495	8	Spinal Cord Cervical	-3.72792	0.000193065	0.0189575	0
ENSG00000280273	ENSG00000280273	8	Anterior Cingulate Cortex	3.725	0.000195313	0.0191126	0
ENSG00000120088	CRHR1	17	Hippocampus	-3.72199	0.00019766	0.0192577	0
ENSG00000175970	UNC119B	12	PsychENCODE	-3.71844	0.000200455	0.019451	0
ENSG00000184608	FAM167A-AS1	8	Cerebellar Hemisphere	3.71375	0.000204214	0.019701	0
ENSG00000185829	ARL17A	17	Hippocampus	3.7073	0.000209483	0.020057	0
ENSG00000255020	TDH-AS1	8	Cerebellar Hemisphere	-3.70182	0.000214057	0.0203459	0
ENSG00000225190	PLEKHM1	17	Hypothalamus	3.70056	0.000215121	0.0204151	0
ENSG00000238083	LRRC37A2	17	Cerebellum	3.69997	0.000215621	0.0204477	0
ENSG00000185829	ARL17A	17	Substantia Nigra	3.6859	0.000227899	0.0212246	0
ENSG00000238083	LRRC37A2	17	Putamen	3.6857	0.000228072	0.0212321	0
ENSG00000184608	FAM167A-AS1	8	Spinal Cord Cervical	3.67844	0.000234666	0.0216519	0
ENSG00000226791	LINC02611	2	Anterior Cingulate Cortex	3.6779	0.000235165	0.0216871	1
ENSG00000254507	DEFB131E	8	Hippocampus	-3.67555	0.000237333	0.0218259	0
ENSG00000088986	DYNLL1	12	Frontal Cortex	-3.66755	0.000244884	0.0223266	1
ENSG00000255556	ENSG00000255556	8	Amygdala	-3.66585	0.000246521	0.0224274	0
ENSG00000233609	RPL10P19	8	Hypothalamus	-3.66496	0.000247382	0.0224782	0
ENSG00000182632	CCNYL2	10	PsychENCODE	3.66152	0.000250721	0.0226899	0
ENSG00000280273	ENSG00000280273	8	Hypothalamus	3.65718	0.000255005	0.0229511	0
ENSG00000233609	RPL10P19	8	Anterior Cingulate Cortex	-3.65051	0.000261715	0.023349	0
ENSG00000143951	WDPCP	2	Hypothalamus	-3.64884	0.000263425	0.0234581	0
ENSG00000238083	LRRC37A2	17	Hippocampus	3.64521	0.00026717	0.0236898	0
ENSG00000238083	LRRC37A2	17	Frontal Cortex	3.64104	0.000271539	0.0239335	0
ENSG00000233609	RPL10P19	8	PsychENCODE	-3.63705	0.000275781	0.02417	0
ENSG00000272597	ENSG00000272597	3	PsychENCODE	-3.62229	0.000292005	0.0251887	0
ENSG00000269918	ENSG00000269918	8	Cerebellar Hemisphere	-3.62149	0.00029291	0.0252239	0
ENSG00000173295	FAM86B3P	8	Cerebellar Hemisphere	3.62012	0.00029447	0.0252939	0
ENSG00000255310	ENSG00000255310	8	PsychENCODE	-3.61421	0.00030127	0.025741	0
ENSG00000255495	ENSG00000255495	8	Nucleus Accumbens	-3.61414	0.000301345	0.0257442	0
ENSG00000176681	LRRC37A	17	Cerebellar Hemisphere	3.60458	0.000312654	0.0263655	0
ENSG00000225190	PLEKHM1	17	Putamen	3.60354	0.000313917	0.0264378	0
ENSG00000227888	FAM66A	8	Frontal Cortex	-3.5996	0.000318713	0.0267211	0
ENSG00000166801	FAM111A	11	Amygdala	3.59775	0.000320985	0.0268558	1
ENSG00000154316	TDH	8	PsychENCODE	3.5962	0.000322902	0.0269685	0
ENSG00000238083	LRRC37A2	17	Anterior Cingulate Cortex	3.58259	0.000340211	0.0278096	0
ENSG00000269918	ENSG00000269918	8	Cerebellum	-3.58192	0.000341083	0.0278609	0
ENSG00000159314	ARHGAP27	17	Cortex	3.579	0.00034491	0.028061	0
ENSG00000184922	FMNL1	17	Cerebellar Hemisphere	-3.57905	0.000344851	0.028061	0
ENSG00000184922	FMNL1	17	Cerebellum	-3.5791	0.000344782	0.028061	0
ENSG00000225190	PLEKHM1	17	Amygdala	3.579	0.000344913	0.028061	0
ENSG00000225190	PLEKHM1	17	Anterior Cingulate Cortex	3.57903	0.000344869	0.028061	0
ENSG00000225190	PLEKHM1	17	Basal Ganglia	3.57904	0.00034486	0.028061	0
ENSG00000225190	PLEKHM1	17	Cortex	3.57902	0.000344887	0.028061	0
ENSG00000185294	SPPL2C	17	Frontal Cortex	3.57895	0.00034498	0.028064	0
ENSG00000249889	ALG1L11P	8	Anterior Cingulate Cortex	-3.57806	0.000346152	0.0281143	0
ENSG00000261543	ENSG00000261543	15	PsychENCODE	3.57786	0.000346417	0.0281235	0
ENSG00000175806	MSRA	8	Hippocampus	-3.57536	0.000349748	0.0282582	1
ENSG00000185829	ARL17A	17	Cerebellum	3.57423	0.000351264	0.0283331	0
ENSG00000272777	ENSG00000272777	4	PsychENCODE	-3.56723	0.000360777	0.0288183	0
ENSG00000185829	ARL17A	17	Hypothalamus	3.56625	0.000362121	0.0288928	0
ENSG00000263142	LRRC37A17P	17	Cerebellum	-3.56608	0.000362356	0.0288964	0
ENSG00000279685	MAPT-IT1	17	Putamen	3.56609	0.00036235	0.0288964	0
ENSG00000111860	CEP85L	6	PsychENCODE	-3.55727	0.000374731	0.0294982	0
ENSG00000254527	ENPP7P12	8	PsychENCODE	-3.55343	0.000380237	0.0297694	0
ENSG00000227888	FAM66A	8	Basal Ganglia	-3.55072	0.000384186	0.0299832	0
ENSG00000278041	ENSG00000278041	20	Hypothalamus	-3.54858	0.000387312	0.0301169	0
ENSG00000173295	FAM86B3P	8	Frontal Cortex	3.54726	0.000389255	0.0301527	0
ENSG00000253893	FAM85B	8	Frontal Cortex	3.54497	0.000392662	0.0303292	0
ENSG00000173295	FAM86B3P	8	Anterior Cingulate Cortex	3.54289	0.000395768	0.0304816	0
ENSG00000255556	ENSG00000255556	8	Hypothalamus	-3.53622	0.000405904	0.0309827	0
ENSG00000253678	ENSG00000253678	8	Amygdala	-3.53318	0.000410589	0.0311896	0
ENSG00000272505	ENSG00000272505	8	Basal Ganglia	-3.52414	0.000424861	0.0318566	0
ENSG00000144214	LYG1	2	Hypothalamus	-3.51845	0.000434074	0.0322817	0
ENSG00000100142	POLR2F	22	Spinal Cord Cervical	3.5155	0.00043893	0.0324712	0
ENSG00000184517	ZFP1	16	Spinal Cord Cervical	-3.51249	0.000443929	0.0327403	1
ENSG00000085840	ORC1	1	Cerebellar Hemisphere	3.50753	0.00045228	0.0330946	0
ENSG00000253641	LINC03022	8	Spinal Cord Cervical	-3.50151	0.000462625	0.0335562	0
ENSG00000070495	JMJD6	17	Putamen	3.49785	0.000469022	0.0338617	0
ENSG00000227888	FAM66A	8	Cerebellum	-3.49615	0.000472016	0.0340108	0
ENSG00000134748	PRPF38A	1	PsychENCODE	3.49499	0.000474082	0.0341032	1
ENSG00000253981	ALG1L13P	8	Cortex	3.49283	0.000477927	0.0342983	1
ENSG00000280273	ENSG00000280273	8	Hippocampus	3.4868	0.000488834	0.0347705	0
ENSG00000248540	LOC283731	15	PsychENCODE	3.4861	0.000490115	0.0348368	0
ENSG00000260372	AQP4-AS1	18	Cerebellum	-3.48464	0.000492807	0.0349633	1
ENSG00000254986	DPP3	11	PsychENCODE	3.48202	0.000497646	0.0352001	0
ENSG00000261543	ENSG00000261543	15	Frontal Cortex	3.47996	0.000501481	0.0353647	0
ENSG00000266918	ENSG00000266918	17	Hippocampus	3.47982	0.000501746	0.0353693	0
ENSG00000142733	MAP3K6	1	Cerebellar Hemisphere	3.47942	0.000502498	0.0353824	0
ENSG00000173295	FAM86B3P	8	Hippocampus	3.4787	0.000503845	0.0354382	0
ENSG00000082146	STRADB	2	Spinal Cord Cervical	3.47798	0.000505205	0.0355056	0
ENSG00000253893	FAM85B	8	Hippocampus	3.47554	0.000509818	0.0357145	0
ENSG00000108379	WNT3	17	Cerebellar Hemisphere	3.47379	0.000513161	0.0358428	0
ENSG00000184517	ZFP1	16	Putamen	-3.46951	0.0005214	0.0361971	1
ENSG00000177710	SLC35G5	8	Anterior Cingulate Cortex	3.46661	0.000527064	0.0364933	0
ENSG00000120088	CRHR1	17	Nucleus Accumbens	-3.46374	0.000532715	0.0367553	0
ENSG00000082146	STRADB	2	PsychENCODE	-3.46012	0.000539929	0.0370808	0
ENSG00000197557	IFT70A	2	Nucleus Accumbens	3.457	0.000546222	0.0373531	0
ENSG00000010818	HIVEP2	6	Putamen	-3.45693	0.000546367	0.0373602	0
ENSG00000238083	LRRC37A2	17	Cortex	3.45349	0.000553381	0.037626	0
ENSG00000064012	CASP8	2	Frontal Cortex	3.45058	0.000559374	0.0378522	0
ENSG00000100577	GSTZ1	14	PsychENCODE	-3.45048	0.000559583	0.0378562	0
ENSG00000269918	ENSG00000269918	8	Frontal Cortex	-3.44359	0.00057405	0.0384226	0
ENSG00000281490	CICP14	7	Frontal Cortex	-3.44169	0.000578096	0.038589	0
ENSG00000253893	FAM85B	8	Spinal Cord Cervical	3.44016	0.000581369	0.0387453	0
ENSG00000185904	LINC00839	10	Substantia Nigra	3.43867	0.000584569	0.0388459	0
ENSG00000253981	ALG1L13P	8	Cerebellar Hemisphere	3.43828	0.00058543	0.0388799	1
ENSG00000173273	TNKS	8	Cerebellum	-3.43805	0.000585922	0.0389041	1
ENSG00000205882	DEFB134	8	Anterior Cingulate Cortex	-3.43424	0.000594212	0.0392295	0
ENSG00000253893	FAM85B	8	Substantia Nigra	3.4318	0.00059958	0.039416	0
ENSG00000225190	PLEKHM1	17	PsychENCODE	-3.4309	0.000601591	0.0394971	0
ENSG00000109686	SH3D19	4	PsychENCODE	3.42505	0.000614686	0.0401148	0
ENSG00000173295	FAM86B3P	8	Cortex	3.42434	0.000616285	0.0401682	0
ENSG00000279275	ENSG00000279275	18	Putamen	-3.42407	0.000616911	0.0401941	0
ENSG00000173295	FAM86B3P	8	PsychENCODE	3.42283	0.000619721	0.0403197	0
ENSG00000164733	CTSB	8	PsychENCODE	3.41963	0.000627067	0.0406069	0
ENSG00000134744	TUT4	1	Cerebellum	3.41488	0.000638108	0.0409909	0
ENSG00000111780	ENSG00000111780	12	PsychENCODE	3.40902	0.000651973	0.0416185	0
ENSG00000163872	YEATS2	3	Cerebellum	3.40713	0.00065651	0.0418116	1
ENSG00000169213	RAB3B	1	Cerebellar Hemisphere	-3.40675	0.000657425	0.0418409	1
ENSG00000253893	FAM85B	8	Anterior Cingulate Cortex	3.4053	0.00066092	0.0420078	0
ENSG00000254866	DEFB109D	8	Basal Ganglia	3.40496	0.000661743	0.0420338	0
ENSG00000253893	FAM85B	8	Cortex	3.40343	0.000665451	0.0422312	0
ENSG00000253893	FAM85B	8	Hypothalamus	3.4025	0.000667728	0.0423434	0
ENSG00000255556	ENSG00000255556	8	Cerebellar Hemisphere	-3.40215	0.000668586	0.0423684	0
ENSG00000129009	ISLR	15	PsychENCODE	3.39946	0.000675199	0.0426721	0
ENSG00000245384	CXXC4-AS1	4	PsychENCODE	3.39641	0.000682761	0.0429898	0
ENSG00000254507	DEFB131E	8	Cortex	-3.396	0.000683775	0.0430288	0
ENSG00000136448	NMT1	17	Cerebellar Hemisphere	-3.39439	0.000687824	0.0431972	0
ENSG00000177710	SLC35G5	8	PsychENCODE	3.39198	0.000693908	0.0434431	0
ENSG00000253893	FAM85B	8	Amygdala	3.39136	0.000695467	0.043494	0
ENSG00000249188	ENPP7P1	8	Cerebellar Hemisphere	3.38735	0.000705707	0.0438849	1
ENSG00000251402	FAM90A25P	8	Basal Ganglia	-3.38196	0.000719714	0.0444541	0
ENSG00000254423	LOC100421094	8	Nucleus Accumbens	-3.38193	0.000719773	0.0444541	0
ENSG00000255556	ENSG00000255556	8	Basal Ganglia	-3.38198	0.000719652	0.0444541	0
ENSG00000270154	ENSG00000270154	8	Nucleus Accumbens	-3.38196	0.000719711	0.0444541	0
ENSG00000060718	COL11A1	1	PsychENCODE	-3.37863	0.000728481	0.0447738	1
ENSG00000281490	CICP14	7	Anterior Cingulate Cortex	-3.37494	0.000738325	0.0451716	0
ENSG00000253893	FAM85B	8	Putamen	3.3688	0.000754967	0.0458042	0
ENSG00000260372	AQP4-AS1	18	PsychENCODE	-3.36871	0.000755211	0.0458131	1
ENSG00000175792	RUVBL1	3	PsychENCODE	-3.36383	0.000768676	0.0463211	1
ENSG00000253893	FAM85B	8	Nucleus Accumbens	3.36382	0.000768719	0.0463211	0
ENSG00000269954	ENSG00000269954	8	Cerebellum	-3.35927	0.000781486	0.046811	0
ENSG00000134744	TUT4	1	PsychENCODE	3.35513	0.000793284	0.047229	0
ENSG00000144214	LYG1	2	PsychENCODE	-3.355	0.000793637	0.0472415	0
ENSG00000255098	ENSG00000255098	8	PsychENCODE	-3.35497	0.000793733	0.047244	0
ENSG00000227888	FAM66A	8	Nucleus Accumbens	-3.35473	0.000794413	0.0472631	0
ENSG00000280273	ENSG00000280273	8	Amygdala	3.34831	0.000813064	0.0479391	0
ENSG00000134744	TUT4	1	Spinal Cord Cervical	3.34403	0.000825695	0.048434	0
ENSG00000260372	AQP4-AS1	18	Cerebellar Hemisphere	-3.34351	0.000827253	0.0484823	1
ENSG00000253893	FAM85B	8	Cerebellar Hemisphere	3.34269	0.000829702	0.0485755	0
ENSG00000134744	TUT4	1	Nucleus Accumbens	3.34262	0.000829928	0.0485795	0
ENSG00000134744	TUT4	1	Putamen	3.34082	0.000835301	0.0488158	0
ENSG00000173295	FAM86B3P	8	Cerebellum	3.34047	0.000836378	0.0488626	0
ENSG00000253981	ALG1L13P	8	Cerebellum	3.34043	0.000836503	0.0488626	1
ENSG00000173295	FAM86B3P	8	Hypothalamus	3.34033	0.000836786	0.0488745	0
ENSG00000254423	LOC100421094	8	Cerebellar Hemisphere	-3.34009	0.000837515	0.0488983	0
ENSG00000144214	LYG1	2	Cortex	-3.33989	0.000838107	0.0489108	0
ENSG00000254507	DEFB131E	8	Nucleus Accumbens	-3.33977	0.000838475	0.0489186	0
ENSG00000134744	TUT4	1	Cerebellar Hemisphere	3.33187	0.000862643	0.0497178	0
ENSG00000271778	ENSG00000271778	3	Cerebellum	-3.33166	0.000863292	0.0497489	0
ENSG00000134744	TUT4	1	Cortex	3.33143	0.000864023	0.0497819	0
ENSG00000134744	TUT4	1	Amygdala	3.33018	0.000867884	0.0499182	0
ENSG00000134744	TUT4	1	Frontal Cortex	3.3301	0.000868134	0.0499233	0
ENSG00000134744	TUT4	1	Hypothalamus	3.32991	0.000868732	0.049946	0

### Sheet: Supplementary Table 23
Supplementary Table 23. BIP Network TWAS Results. Note: Table shows results for genes significant after FDR correction (q < 0.05)
ID	Gene	CHR	PANEL	z	p	q	novel (relative to univariate TWAS) = 1
ENSG00000148700	ADD3	10	Frontal Cortex	5.68102	1.33896e-08	8.62789e-06	0
ENSG00000148700	ADD3	10	Cerebellar Hemisphere	5.57102	2.53257e-08	1.5037e-05	0
ENSG00000148700	ADD3	10	Cerebellum	5.45966	4.77047e-08	2.5841e-05	0
ENSG00000168016	TRANK1	3	PsychENCODE	-5.40733	6.39701e-08	3.30595e-05	0
ENSG00000148700	ADD3	10	Basal Ganglia	5.34084	9.25171e-08	4.53834e-05	0
ENSG00000124207	CSE1L	20	PsychENCODE	5.3388	9.35653e-08	4.57259e-05	0
ENSG00000148700	ADD3	10	Cortex	5.30732	1.11247e-07	5.31177e-05	0
ENSG00000178209	PLEC	8	Cerebellum	-5.23792	1.62399e-07	7.38768e-05	0
ENSG00000178209	PLEC	8	Spinal Cord Cervical	-5.21063	1.88196e-07	8.44361e-05	0
ENSG00000111237	VPS29	12	Anterior Cingulate Cortex	5.20491	1.94089e-07	8.67483e-05	0
ENSG00000178209	PLEC	8	Hypothalamus	-5.18943	2.10941e-07	9.31777e-05	0
ENSG00000124201	ZNFX1	20	Cortex	5.16491	2.40558e-07	0.000103461	0
ENSG00000178209	PLEC	8	Cerebellar Hemisphere	-5.13807	2.77581e-07	0.000117396	0
ENSG00000111237	VPS29	12	Hypothalamus	5.10748	3.26489e-07	0.000135266	0
ENSG00000111237	VPS29	12	Putamen	5.10754	3.26375e-07	0.000135266	0
ENSG00000260793	ATXN7L3-AS1	17	Amygdala	-5.1037	3.33084e-07	0.000137624	0
ENSG00000178209	PLEC	8	Putamen	-5.08965	3.58719e-07	0.00014702	0
ENSG00000124207	CSE1L	20	Cortex	5.02229	5.10585e-07	0.000197238	0
ENSG00000124228	DDX27	20	PsychENCODE	-5.01831	5.21282e-07	0.000201115	0
ENSG00000234073	CBX3P10	3	PsychENCODE	-4.9492	7.45176e-07	0.000267787	0
ENSG00000233436	BTBD18	11	Cerebellar Hemisphere	4.90669	9.26275e-07	0.000322036	1
ENSG00000161664	ASB16	17	Cerebellar Hemisphere	4.90087	9.54152e-07	0.000329972	0
ENSG00000149485	FADS1	11	Anterior Cingulate Cortex	-4.90031	9.56847e-07	0.000330654	0
ENSG00000124214	STAU1	20	Frontal Cortex	4.89043	1.00617e-06	0.000345349	0
ENSG00000270084	GAS5-AS1	1	PsychENCODE	-4.87804	1.07145e-06	0.000362583	1
ENSG00000148700	ADD3	10	PsychENCODE	4.87167	1.10658e-06	0.000372778	0
ENSG00000124214	STAU1	20	PsychENCODE	4.8611	1.16734e-06	0.000390837	0
ENSG00000163673	DCLK3	3	PsychENCODE	-4.86067	1.16991e-06	0.000391518	0
ENSG00000149485	FADS1	11	Cerebellum	-4.85675	1.1933e-06	0.000396049	0
ENSG00000267080	ASB16-AS1	17	Amygdala	-4.84602	1.25962e-06	0.000415645	0
ENSG00000266918	ENSG00000266918	17	Hippocampus	4.82291	1.41482e-06	0.000459725	0
ENSG00000149485	FADS1	11	PsychENCODE	-4.81262	1.48964e-06	0.00048045	0
ENSG00000149485	FADS1	11	Cerebellar Hemisphere	-4.7923	1.64884e-06	0.000520955	0
ENSG00000161664	ASB16	17	Cerebellum	4.72587	2.29133e-06	0.000681339	0
ENSG00000267080	ASB16-AS1	17	Basal Ganglia	-4.72417	2.31055e-06	0.000686226	0
ENSG00000124107	SLPI	20	Cortex	4.71559	2.41011e-06	0.000709507	0
ENSG00000093167	LRRFIP2	3	Hypothalamus	4.68792	2.75989e-06	0.000790588	0
ENSG00000111237	VPS29	12	Spinal Cord Cervical	4.67985	2.87079e-06	0.0008147	0
ENSG00000111237	VPS29	12	Hippocampus	4.67065	3.00255e-06	0.000843451	0
ENSG00000174516	PELI3	11	PsychENCODE	4.6199	3.83932e-06	0.00101052	0
ENSG00000157093	LYZL4	3	PsychENCODE	-4.61141	3.99939e-06	0.00104469	0
ENSG00000149485	FADS1	11	Putamen	-4.60197	4.1851e-06	0.0010859	0
ENSG00000170035	UBE2E3	2	Cerebellum	-4.58607	4.51674e-06	0.00115459	0
ENSG00000221968	FADS3	11	Cerebellum	-4.56938	4.89166e-06	0.00122912	0
ENSG00000267080	ASB16-AS1	17	Substantia Nigra	-4.56131	5.08349e-06	0.00126842	0
ENSG00000111237	VPS29	12	Cortex	4.54594	5.46905e-06	0.00134474	0
ENSG00000149485	FADS1	11	Frontal Cortex	-4.53665	5.71546e-06	0.00139395	0
ENSG00000149485	FADS1	11	Hippocampus	-4.53669	5.71441e-06	0.00139395	0
ENSG00000149485	FADS1	11	Cortex	-4.53629	5.72512e-06	0.00139448	0
ENSG00000227373	RABGAP1L-DT	1	Putamen	4.50893	6.51558e-06	0.00155228	0
ENSG00000186522	SEPTIN10	2	PsychENCODE	-4.50782	6.54986e-06	0.00155801	1
ENSG00000178209	PLEC	8	Amygdala	-4.50503	6.63646e-06	0.00157247	0
ENSG00000140326	CDAN1	15	PsychENCODE	4.49113	7.0847e-06	0.00165261	0
ENSG00000076321	KLHL20	1	PsychENCODE	-4.48863	7.16814e-06	0.00166692	1
ENSG00000134825	TMEM258	11	PsychENCODE	4.48292	7.36292e-06	0.00170225	0
ENSG00000278769	ENSG00000278769	15	Cortex	4.47022	7.81381e-06	0.00178484	0
ENSG00000234840	LINC01239	9	Nucleus Accumbens	4.4578	8.28041e-06	0.00186993	0
ENSG00000267080	ASB16-AS1	17	Frontal Cortex	-4.42775	9.52233e-06	0.00208549	0
ENSG00000163596	ICA1L	2	PsychENCODE	-4.40024	1.0813e-05	0.00229611	0
ENSG00000178209	PLEC	8	Cortex	-4.39038	1.13152e-05	0.00237953	0
ENSG00000221968	FADS3	11	Cerebellar Hemisphere	-4.3887	1.14033e-05	0.00239147	0
ENSG00000152061	RABGAP1L	1	Frontal Cortex	4.37753	1.2003e-05	0.00249095	0
ENSG00000214513	NOTO	2	Cerebellum	-4.36804	1.25366e-05	0.00257602	0
ENSG00000168591	TMUB2	17	Hippocampus	4.35619	1.32349e-05	0.00268804	0
ENSG00000281100	ENSG00000281100	3	Cortex	-4.35434	1.33467e-05	0.00270594	0
ENSG00000111237	VPS29	12	Cerebellar Hemisphere	4.3444	1.39655e-05	0.00279977	0
ENSG00000139436	GIT2	12	PsychENCODE	-4.33566	1.45321e-05	0.00288423	0
ENSG00000239617	RPL32P27	12	Nucleus Accumbens	-4.31566	1.59129e-05	0.00309448	1
ENSG00000267080	ASB16-AS1	17	Putamen	-4.31148	1.62165e-05	0.00314017	0
ENSG00000267080	ASB16-AS1	17	Cortex	-4.31038	1.62976e-05	0.00315253	0
ENSG00000126231	PROZ	13	Hippocampus	4.29952	1.71165e-05	0.00327572	0
ENSG00000124214	STAU1	20	Hypothalamus	4.2795	1.87312e-05	0.00346845	0
ENSG00000158158	CNNM4	2	Cerebellum	-4.25002	2.13754e-05	0.00378559	0
ENSG00000279325	ENSG00000279325	13	Amygdala	-4.22907	2.34658e-05	0.00405248	0
ENSG00000124107	SLPI	20	Hippocampus	4.2265	2.37354e-05	0.00408177	0
ENSG00000280063	ENSG00000280063	16	Substantia Nigra	4.21589	2.488e-05	0.00423072	1
ENSG00000279348	ENSG00000279348	2	Putamen	4.21215	2.52952e-05	0.00428317	1
ENSG00000124134	KCNS1	20	Cerebellum	-4.21117	2.5405e-05	0.00429588	0
ENSG00000115310	RTN4	2	Cortex	4.19682	2.7069e-05	0.00451917	1
ENSG00000260793	ATXN7L3-AS1	17	PsychENCODE	-4.1857	2.84284e-05	0.00468167	0
ENSG00000115963	RND3	2	PsychENCODE	-4.18313	2.87522e-05	0.00472076	0
ENSG00000124107	SLPI	20	Putamen	4.18276	2.8799e-05	0.00472677	0
ENSG00000124107	SLPI	20	Nucleus Accumbens	4.1824	2.88452e-05	0.00473124	0
ENSG00000133059	DSTYK	1	Basal Ganglia	4.16956	3.05187e-05	0.00493463	1
ENSG00000140326	CDAN1	15	Cerebellar Hemisphere	4.15766	3.2152e-05	0.00512353	0
ENSG00000172992	DCAKD	17	Hippocampus	4.15485	3.25499e-05	0.00517611	0
ENSG00000175115	PACS1	11	Putamen	4.14422	3.40966e-05	0.00534491	0
ENSG00000260793	ATXN7L3-AS1	17	Spinal Cord Cervical	-4.13572	3.53846e-05	0.00550061	0
ENSG00000163807	KIAA1143	3	PsychENCODE	4.13366	3.57027e-05	0.00554158	0
ENSG00000136448	NMT1	17	Basal Ganglia	-4.12967	3.63287e-05	0.00561396	0
ENSG00000113318	MSH3	5	Frontal Cortex	4.12751	3.66719e-05	0.00564981	0
ENSG00000267080	ASB16-AS1	17	PsychENCODE	-4.12252	3.7475e-05	0.00573584	0
ENSG00000172992	DCAKD	17	Anterior Cingulate Cortex	4.10953	3.96474e-05	0.00597094	0
ENSG00000111237	VPS29	12	Cerebellum	4.10814	3.98857e-05	0.0059974	0
ENSG00000267080	ASB16-AS1	17	Nucleus Accumbens	-4.09681	4.18876e-05	0.00623383	0
ENSG00000272918	ENSG00000272918	7	Cerebellum	4.09453	4.23017e-05	0.00628812	0
ENSG00000125900	SIRPD	20	Spinal Cord Cervical	4.09416	4.23707e-05	0.00629344	1
ENSG00000163596	ICA1L	2	Nucleus Accumbens	-4.09208	4.27516e-05	0.00632842	0
ENSG00000111237	VPS29	12	Nucleus Accumbens	4.08709	4.36809e-05	0.00642438	0
ENSG00000254602	MIR130AHG	11	PsychENCODE	4.07524	4.59673e-05	0.00669924	1
ENSG00000272321	ENSG00000272321	8	Cortex	-4.05994	4.90852e-05	0.00704914	0
ENSG00000113318	MSH3	5	PsychENCODE	4.05556	5.00149e-05	0.00714898	0
ENSG00000240771	ARHGEF25	12	Cortex	4.04847	5.15529e-05	0.00731847	1
ENSG00000169359	SLC33A1	3	Cerebellar Hemisphere	4.0446	5.24127e-05	0.00741291	0
ENSG00000172992	DCAKD	17	Basal Ganglia	4.04219	5.2955e-05	0.00747228	0
ENSG00000008710	PKD1	16	PsychENCODE	-4.03425	5.47764e-05	0.00767246	0
ENSG00000186522	SEPTIN10	2	Hypothalamus	-4.02506	5.69619e-05	0.00790352	1
ENSG00000140326	CDAN1	15	Cerebellum	4.01903	5.84388e-05	0.00805465	0
ENSG00000136448	NMT1	17	Spinal Cord Cervical	-4.01785	5.8731e-05	0.0080864	0
ENSG00000161714	PLCD3	17	Basal Ganglia	-4.01438	5.96031e-05	0.00816091	0
ENSG00000278769	ENSG00000278769	15	Basal Ganglia	4.01102	6.04574e-05	0.00824587	0
ENSG00000124107	SLPI	20	PsychENCODE	4.00841	6.11288e-05	0.00831258	0
ENSG00000180979	LRRC57	15	PsychENCODE	4.00799	6.12384e-05	0.00831765	0
ENSG00000120071	KANSL1	17	Basal Ganglia	4.00764	6.13279e-05	0.00832405	1
ENSG00000186522	SEPTIN10	2	Putamen	-4.00753	6.13583e-05	0.00832405	1
ENSG00000254602	MIR130AHG	11	Frontal Cortex	4.00298	6.25503e-05	0.00843943	1
ENSG00000172992	DCAKD	17	PsychENCODE	3.98921	6.62937e-05	0.00881443	0
ENSG00000135250	SRPK2	7	Cortex	-3.98849	6.64939e-05	0.00883592	0
ENSG00000148700	ADD3	10	Putamen	3.98637	6.70927e-05	0.0088948	0
ENSG00000204650	LINC02210	17	Cerebellar Hemisphere	3.97966	6.90129e-05	0.00909006	1
ENSG00000172992	DCAKD	17	Cerebellar Hemisphere	3.97671	6.9874e-05	0.00918364	0
ENSG00000278769	ENSG00000278769	15	Spinal Cord Cervical	3.97196	7.12824e-05	0.00929791	0
ENSG00000135632	SMYD5	2	PsychENCODE	3.96988	7.19079e-05	0.00934882	0
ENSG00000214013	GANC	15	Cerebellar Hemisphere	-3.96401	7.37013e-05	0.00951723	0
ENSG00000180979	LRRC57	15	Basal Ganglia	3.96351	7.38543e-05	0.00952871	0
ENSG00000178209	PLEC	8	Frontal Cortex	-3.96284	7.40641e-05	0.00954366	0
ENSG00000278769	ENSG00000278769	15	Nucleus Accumbens	3.95967	7.50544e-05	0.00963326	0
ENSG00000278769	ENSG00000278769	15	Cerebellar Hemisphere	3.95069	7.79247e-05	0.00992919	0
ENSG00000117222	RBBP5	1	Hippocampus	-3.94696	7.91494e-05	0.0100516	1
ENSG00000214212	C19orf38	19	Hippocampus	3.94594	7.94884e-05	0.0100712	0
ENSG00000063046	EIF4B	12	Cerebellum	3.9442	8.00667e-05	0.0101119	0
ENSG00000205871	RPS3AP47	15	Hypothalamus	-3.94273	8.05603e-05	0.010149	0
ENSG00000187676	B3GLCT	13	Cortex	3.93361	8.36811e-05	0.0104302	0
ENSG00000140326	CDAN1	15	Spinal Cord Cervical	3.9287	8.54054e-05	0.0105982	0
ENSG00000131094	C1QL1	17	Cerebellum	-3.92276	8.75402e-05	0.0108022	0
ENSG00000167550	RHEBL1	12	Nucleus Accumbens	3.91673	8.97581e-05	0.0109875	0
ENSG00000167550	RHEBL1	12	Cortex	3.91664	8.97922e-05	0.0109889	0
ENSG00000140326	CDAN1	15	Cortex	3.91407	9.07521e-05	0.01107	0
ENSG00000174529	TMEM81	1	Putamen	-3.91101	9.19128e-05	0.0111862	1
ENSG00000169359	SLC33A1	3	Putamen	3.91073	9.20188e-05	0.0111947	0
ENSG00000139436	GIT2	12	Cerebellum	-3.90996	9.231e-05	0.0112137	0
ENSG00000177614	PGBD5	1	Frontal Cortex	-3.90803	9.30525e-05	0.0112859	0
ENSG00000278769	ENSG00000278769	15	Hypothalamus	3.90699	9.34519e-05	0.0113193	0
ENSG00000172992	DCAKD	17	Cortex	3.90561	9.39882e-05	0.0113662	0
ENSG00000262944	ENSG00000262944	16	PsychENCODE	-3.90151	9.55944e-05	0.0115132	0
ENSG00000144426	NBEAL1	2	PsychENCODE	-3.90117	9.57273e-05	0.0115201	1
ENSG00000161714	PLCD3	17	Putamen	-3.88837	0.000100918	0.0119387	0
ENSG00000158748	HTR6	1	Nucleus Accumbens	3.88659	0.000101664	0.0120039	0
ENSG00000255320	LOC124902694	11	Hypothalamus	-3.88441	0.00010258	0.0120808	0
ENSG00000175229	GAL3ST3	11	PsychENCODE	-3.8824	0.000103429	0.012159	0
ENSG00000204650	LINC02210	17	Anterior Cingulate Cortex	3.87947	0.000104683	0.0122874	1
ENSG00000203739	PRDX6-AS1	1	Spinal Cord Cervical	-3.87825	0.000105213	0.0123326	1
ENSG00000278769	ENSG00000278769	15	Putamen	3.87472	0.000106749	0.0124691	0
ENSG00000140326	CDAN1	15	Putamen	3.86875	0.000109396	0.0127068	0
ENSG00000168653	NDUFS5	1	Cerebellar Hemisphere	3.8637	0.000111683	0.0128976	0
ENSG00000117593	DARS2	1	Amygdala	-3.8605	0.000113156	0.0130081	1
ENSG00000270084	GAS5-AS1	1	Cerebellum	-3.85984	0.000113463	0.0130237	1
ENSG00000135679	MDM2	12	Frontal Cortex	-3.85879	0.000113952	0.0130487	0
ENSG00000174529	TMEM81	1	Basal Ganglia	-3.85508	0.000115693	0.0132065	1
ENSG00000172992	DCAKD	17	Frontal Cortex	3.84667	0.000119735	0.0135397	0
ENSG00000168036	CTNNB1	3	Nucleus Accumbens	3.84189	0.000122091	0.0137432	0
ENSG00000113318	MSH3	5	Nucleus Accumbens	3.83961	0.00012323	0.0138289	0
ENSG00000114859	CLCN2	3	Cerebellum	-3.83963	0.000123221	0.0138289	1
ENSG00000139631	CSAD	12	Amygdala	3.83883	0.000123621	0.013859	0
ENSG00000115457	IGFBP2	2	PsychENCODE	-3.83236	0.000126921	0.0141337	1
ENSG00000278769	ENSG00000278769	15	Hippocampus	3.82768	0.000129359	0.0143354	0
ENSG00000138380	CARF	2	PsychENCODE	-3.82441	0.000131083	0.0144844	1
ENSG00000204650	LINC02210	17	Frontal Cortex	3.82435	0.000131116	0.0144862	1
ENSG00000267198	ENSG00000267198	17	Cerebellum	-3.81708	0.00013504	0.0147593	1
ENSG00000158748	HTR6	1	PsychENCODE	3.81611	0.000135572	0.0148033	0
ENSG00000139651	ZNF740	12	PsychENCODE	-3.81417	0.000136639	0.0148852	1
ENSG00000162753	SLC9C2	1	Spinal Cord Cervical	3.81423	0.00013661	0.0148852	1
ENSG00000197150	ABCB8	7	Cortex	-3.80826	0.000139949	0.0151384	0
ENSG00000167550	RHEBL1	12	PsychENCODE	3.79166	0.000149645	0.0159087	0
ENSG00000156471	PTDSS1	8	Basal Ganglia	-3.7847	0.000153893	0.0162263	0
ENSG00000242220	TCP10L	21	Cortex	-3.78284	0.000155052	0.0163022	1
ENSG00000093167	LRRFIP2	3	Basal Ganglia	3.77552	0.000159677	0.0166556	0
ENSG00000157077	ZFYVE9	1	Anterior Cingulate Cortex	3.77311	0.000161228	0.0167658	0
ENSG00000156471	PTDSS1	8	Cerebellum	-3.77151	0.000162263	0.0168294	0
ENSG00000185829	ARL17A	17	Nucleus Accumbens	3.76723	0.000165069	0.0170469	1
ENSG00000236782	ZNF593OS	1	Cerebellar Hemisphere	-3.76667	0.000165442	0.0170745	0
ENSG00000167550	RHEBL1	12	Cerebellar Hemisphere	3.76616	0.000165777	0.0170988	0
ENSG00000167550	RHEBL1	12	Frontal Cortex	3.7662	0.000165753	0.0170988	0
ENSG00000185829	ARL17A	17	Cortex	3.76547	0.000166236	0.0171384	1
ENSG00000255320	LOC124902694	11	Spinal Cord Cervical	-3.7635	0.000167551	0.0172163	0
ENSG00000133706	LARS1	5	Nucleus Accumbens	3.762	0.00016856	0.0172845	0
ENSG00000138443	ABI2	2	PsychENCODE	3.76143	0.000168942	0.0173159	1
ENSG00000184903	IMMP2L	7	Hippocampus	3.75333	0.000174503	0.0177053	1
ENSG00000185829	ARL17A	17	Amygdala	3.75066	0.000176367	0.0178291	1
ENSG00000138688	BLTP1	4	Cortex	-3.75007	0.000176782	0.0178553	0
ENSG00000128881	TTBK2	15	PsychENCODE	-3.74967	0.000177068	0.017871	0
ENSG00000255320	LOC124902694	11	Cortex	-3.74783	0.000178371	0.0179761	0
ENSG00000204650	LINC02210	17	Hippocampus	3.74438	0.00018084	0.0181568	1
ENSG00000114988	LMAN2L	2	Substantia Nigra	-3.74357	0.000181422	0.0181993	0
ENSG00000114988	LMAN2L	2	Nucleus Accumbens	-3.74351	0.000181464	0.0182015	0
ENSG00000183530	PRR14L	22	PsychENCODE	3.74307	0.000181786	0.0182231	0
ENSG00000255320	LOC124902694	11	Substantia Nigra	-3.74075	0.00018347	0.0183443	0
ENSG00000101638	ST8SIA5	18	Cerebellum	3.73984	0.000184141	0.0183843	0
ENSG00000105373	NOP53	19	Hippocampus	3.73886	0.00018486	0.0184116	0
ENSG00000163596	ICA1L	2	Cortex	-3.73837	0.00018522	0.0184346	0
ENSG00000135632	SMYD5	2	Hippocampus	3.73484	0.000187835	0.0186139	0
ENSG00000243678	NME2	17	Hippocampus	3.73342	0.0001889	0.0186888	0
ENSG00000113205	PCDHB3	5	Amygdala	3.73053	0.000191077	0.0188359	0
ENSG00000163596	ICA1L	2	Frontal Cortex	-3.71842	0.000200473	0.019451	0
ENSG00000138380	CARF	2	Nucleus Accumbens	-3.71334	0.000204544	0.0197267	1
ENSG00000167491	GATAD2A	19	Frontal Cortex	3.70312	0.000212962	0.0202712	0
ENSG00000243678	NME2	17	Cerebellum	3.69994	0.000215652	0.0204485	0
ENSG00000261575	ENSG00000261575	17	Hypothalamus	3.69821	0.000217124	0.0205519	1
ENSG00000172992	DCAKD	17	Cerebellum	3.69466	0.000220179	0.0207444	0
ENSG00000238083	LRRC37A2	17	Cerebellum	3.69353	0.000221165	0.0208163	1
ENSG00000164574	GALNT10	5	Cortex	-3.69255	0.000222015	0.0208658	1
ENSG00000158748	HTR6	1	Frontal Cortex	3.69241	0.00022214	0.0208686	0
ENSG00000181135	ZNF707	8	Cerebellar Hemisphere	-3.6913	0.000223113	0.0209296	0
ENSG00000264070	DND1P1	17	Amygdala	3.69006	0.000224202	0.0209961	1
ENSG00000107282	APBA1	9	PsychENCODE	-3.68974	0.000224481	0.0210176	0
ENSG00000069956	MAPK6	15	PsychENCODE	-3.68784	0.00022617	0.0211174	0
ENSG00000178966	RMI1	9	Putamen	-3.6837	0.000229875	0.0213597	0
ENSG00000237978	KCNMB2-AS1	3	Substantia Nigra	-3.68348	0.00023007	0.0213615	0
ENSG00000239881	RPS27P25	12	Putamen	-3.68071	0.000232586	0.0215373	0
ENSG00000175785	PRIMA1	14	PsychENCODE	3.67945	0.000233741	0.0216058	1
ENSG00000243678	NME2	17	Amygdala	3.67895	0.000234199	0.0216219	0
ENSG00000243678	NME2	17	Basal Ganglia	3.679	0.000234151	0.0216219	0
ENSG00000264589	MAPT-AS1	17	Basal Ganglia	-3.67814	0.000234938	0.0216684	1
ENSG00000255320	LOC124902694	11	PsychENCODE	-3.67705	0.000235949	0.0217397	0
ENSG00000139842	CUL4A	13	Cerebellum	3.67396	0.000238821	0.0219269	0
ENSG00000261575	ENSG00000261575	17	Anterior Cingulate Cortex	3.6729	0.000239818	0.0219986	1
ENSG00000185829	ARL17A	17	Substantia Nigra	3.66796	0.000244497	0.022298	1
ENSG00000243678	NME2	17	Frontal Cortex	3.66685	0.000245554	0.0223699	0
ENSG00000255320	LOC124902694	11	Cerebellar Hemisphere	-3.66478	0.000247553	0.0224854	0
ENSG00000255320	LOC124902694	11	Amygdala	-3.66427	0.000248041	0.0225118	0
ENSG00000255320	LOC124902694	11	Anterior Cingulate Cortex	-3.66427	0.000248047	0.0225118	0
ENSG00000255320	LOC124902694	11	Basal Ganglia	-3.66427	0.000248042	0.0225118	0
ENSG00000255320	LOC124902694	11	Frontal Cortex	-3.66428	0.000248034	0.0225118	0
ENSG00000255320	LOC124902694	11	Nucleus Accumbens	-3.66427	0.000248045	0.0225118	0
ENSG00000255320	LOC124902694	11	Putamen	-3.66428	0.000248039	0.0225118	0
ENSG00000048740	CELF2	10	Cerebellum	3.66213	0.000250128	0.0226535	1
ENSG00000174903	RAB1B	11	PsychENCODE	3.66198	0.000250275	0.0226615	0
ENSG00000214425	LRRC37A4P	17	Hippocampus	-3.66136	0.000250877	0.022701	1
ENSG00000225190	PLEKHM1	17	PsychENCODE	-3.66054	0.00025168	0.0227399	1
ENSG00000129351	ILF3	19	PsychENCODE	-3.65994	0.000252271	0.0227843	0
ENSG00000185829	ARL17A	17	Frontal Cortex	3.65916	0.000253047	0.0228296	1
ENSG00000222040	ENSG00000222040	2	PsychENCODE	3.65476	0.000257422	0.0231103	0
ENSG00000238083	LRRC37A2	17	Amygdala	3.65312	0.000259069	0.0232148	1
ENSG00000204650	LINC02210	17	Hypothalamus	3.65301	0.000259184	0.023216	1
ENSG00000255320	LOC124902694	11	Hippocampus	-3.65129	0.000260925	0.0232921	0
ENSG00000255320	LOC124902694	11	Cerebellum	-3.64788	0.00026441	0.0235251	0
ENSG00000281100	ENSG00000281100	3	Cerebellum	-3.64643	0.000265908	0.0236071	0
ENSG00000277738	ENSG00000277738	12	Cerebellum	-3.64622	0.000266129	0.0236184	0
ENSG00000108039	XPNPEP1	10	Putamen	3.64453	0.000267884	0.0237281	0
ENSG00000185829	ARL17A	17	Anterior Cingulate Cortex	3.64407	0.00026836	0.0237518	1
ENSG00000114988	LMAN2L	2	PsychENCODE	-3.64175	0.000270791	0.0238861	0
ENSG00000174456	C12orf76	12	Hippocampus	-3.64059	0.000272019	0.0239598	1
ENSG00000113319	RASGRF2	5	PsychENCODE	3.63987	0.000272771	0.0239859	0
ENSG00000113318	MSH3	5	Hypothalamus	3.63892	0.000273786	0.0240527	0
ENSG00000238083	LRRC37A2	17	Nucleus Accumbens	3.63636	0.000276519	0.0242091	1
ENSG00000261575	ENSG00000261575	17	Substantia Nigra	3.63532	0.000277631	0.0242832	1
ENSG00000120071	KANSL1	17	Cerebellum	3.63527	0.000277692	0.0242862	1
ENSG00000214401	KANSL1-AS1	17	Nucleus Accumbens	3.63483	0.000278163	0.0243181	1
ENSG00000214401	KANSL1-AS1	17	Cerebellum	3.63387	0.000279203	0.024395	1
ENSG00000168653	NDUFS5	1	Frontal Cortex	3.63356	0.000279536	0.0244218	0
ENSG00000185829	ARL17A	17	Cerebellum	3.63315	0.000279986	0.0244532	1
ENSG00000168653	NDUFS5	1	Nucleus Accumbens	3.63047	0.0002829	0.0246404	0
ENSG00000269954	ENSG00000269954	8	Cortex	3.63019	0.000283209	0.0246584	0
ENSG00000261575	ENSG00000261575	17	Nucleus Accumbens	3.62712	0.000286595	0.0248805	1
ENSG00000149150	SLC43A1	11	Frontal Cortex	3.627	0.000286734	0.0248819	1
ENSG00000175087	PDIK1L	1	Frontal Cortex	3.62637	0.000287437	0.0249311	0
ENSG00000214425	LRRC37A4P	17	Spinal Cord Cervical	-3.62162	0.000292763	0.0252184	1
ENSG00000261575	ENSG00000261575	17	Putamen	3.61787	0.000297041	0.0254574	1
ENSG00000187676	B3GLCT	13	PsychENCODE	3.6169	0.000298151	0.0255334	0
ENSG00000262500	MAPK8IP1P1	17	Substantia Nigra	3.61398	0.000301533	0.0257566	1
ENSG00000214401	KANSL1-AS1	17	Amygdala	3.61212	0.000303706	0.0258758	1
ENSG00000168453	HR	8	PsychENCODE	-3.61014	0.000306033	0.0260266	0
ENSG00000273559	CWC25	17	Cerebellum	3.60706	0.00030968	0.0262163	1
ENSG00000214401	KANSL1-AS1	17	Substantia Nigra	3.60639	0.000310492	0.026251	1
ENSG00000238083	LRRC37A2	17	Spinal Cord Cervical	3.60588	0.000311095	0.0262829	1
ENSG00000126231	PROZ	13	Cerebellum	3.6048	0.000312387	0.0263527	0
ENSG00000156599	ZDHHC5	11	PsychENCODE	3.60246	0.000315216	0.0265179	1
ENSG00000274403	ENSG00000274403	15	Cerebellar Hemisphere	3.60008	0.000318124	0.0266915	0
ENSG00000225510	PCDH8P1	13	Anterior Cingulate Cortex	-3.59491	0.000324509	0.0270361	0
ENSG00000267246	ENSG00000267246	17	PsychENCODE	3.5935	0.000326265	0.0271452	1
ENSG00000126226	PCID2	13	PsychENCODE	-3.592	0.000328148	0.027235	0
ENSG00000261575	ENSG00000261575	17	Frontal Cortex	3.59188	0.000328307	0.027237	1
ENSG00000262539	ENSG00000262539	17	Hippocampus	3.59038	0.000330196	0.0273445	1
ENSG00000243566	UPK3B	7	Cortex	3.58956	0.000331232	0.0273841	0
ENSG00000117593	DARS2	1	Basal Ganglia	-3.58825	0.000332905	0.0274529	1
ENSG00000267080	ASB16-AS1	17	Cerebellar Hemisphere	-3.58584	0.00033599	0.0276116	0
ENSG00000168496	FEN1	11	PsychENCODE	3.58447	0.00033776	0.0276909	0
ENSG00000272970	LOC107986163	3	Basal Ganglia	-3.58434	0.000337929	0.0276973	0
ENSG00000214425	LRRC37A4P	17	Basal Ganglia	-3.58365	0.000338824	0.0277431	1
ENSG00000214425	LRRC37A4P	17	Cerebellar Hemisphere	-3.58357	0.000338936	0.0277431	1
ENSG00000243678	NME2	17	Anterior Cingulate Cortex	3.58345	0.000339088	0.0277475	0
ENSG00000262500	MAPK8IP1P1	17	Cerebellum	3.5824	0.000340449	0.0278166	1
ENSG00000242220	TCP10L	21	Cerebellum	-3.58167	0.000341401	0.0278744	1
ENSG00000262539	ENSG00000262539	17	Basal Ganglia	3.57875	0.000345237	0.0280749	1
ENSG00000262500	MAPK8IP1P1	17	Cortex	3.57843	0.000345667	0.0281003	1
ENSG00000172493	AFF1	4	Basal Ganglia	3.57833	0.000345798	0.0281055	0
ENSG00000204381	LAYN	11	Cortex	-3.57744	0.000346973	0.0281384	0
ENSG00000261575	ENSG00000261575	17	Basal Ganglia	3.5773	0.000347164	0.0281489	1
ENSG00000204650	LINC02210	17	Basal Ganglia	3.57675	0.000347892	0.028188	1
ENSG00000238083	LRRC37A2	17	Cerebellar Hemisphere	3.57672	0.000347937	0.0281891	1
ENSG00000263503	MAPK8IP1P2	17	Amygdala	3.57664	0.000348041	0.0281894	1
ENSG00000214401	KANSL1-AS1	17	Basal Ganglia	3.57656	0.000348151	0.0281928	1
ENSG00000275066	SYNRG	17	Basal Ganglia	3.57575	0.000349231	0.0282412	0
ENSG00000261575	ENSG00000261575	17	Cerebellar Hemisphere	3.57529	0.000349836	0.0282628	1
ENSG00000262500	MAPK8IP1P1	17	Cerebellar Hemisphere	3.57507	0.000350136	0.0282771	1
ENSG00000214401	KANSL1-AS1	17	Hypothalamus	3.5749	0.000350358	0.0282801	1
ENSG00000214401	KANSL1-AS1	17	Putamen	3.5749	0.000350356	0.0282801	1
ENSG00000214425	LRRC37A4P	17	Hypothalamus	-3.57491	0.000350352	0.0282801	1
ENSG00000264070	DND1P1	17	Cerebellar Hemisphere	3.57466	0.00035068	0.028301	1
ENSG00000280022	ENSG00000280022	17	Spinal Cord Cervical	3.57435	0.000351099	0.0283248	1
ENSG00000214401	KANSL1-AS1	17	Cerebellar Hemisphere	3.57429	0.000351182	0.028329	1
ENSG00000264070	DND1P1	17	Cerebellum	3.57419	0.000351314	0.0283347	1
ENSG00000263503	MAPK8IP1P2	17	Substantia Nigra	3.57416	0.000351359	0.0283358	1
ENSG00000214425	LRRC37A4P	17	Putamen	-3.57407	0.000351472	0.0283424	1
ENSG00000159314	ARHGAP27	17	Nucleus Accumbens	3.57399	0.000351581	0.0283487	1
ENSG00000264070	DND1P1	17	Nucleus Accumbens	3.5738	0.000351842	0.0283597	1
ENSG00000214401	KANSL1-AS1	17	Anterior Cingulate Cortex	3.57346	0.000352289	0.0283609	1
ENSG00000214425	LRRC37A4P	17	Anterior Cingulate Cortex	-3.57347	0.000352283	0.0283609	1
ENSG00000214425	LRRC37A4P	17	Nucleus Accumbens	-3.57367	0.000352012	0.0283609	1
ENSG00000236234	ENSG00000236234	17	Cerebellar Hemisphere	-3.57348	0.000352265	0.0283609	1
ENSG00000263503	MAPK8IP1P2	17	Anterior Cingulate Cortex	3.57347	0.000352288	0.0283609	1
ENSG00000263503	MAPK8IP1P2	17	Hippocampus	3.57347	0.000352282	0.0283609	1
ENSG00000264070	DND1P1	17	Hippocampus	3.57347	0.000352286	0.0283609	1
ENSG00000264070	DND1P1	17	Spinal Cord Cervical	3.57354	0.000352187	0.0283609	1
ENSG00000264589	MAPT-AS1	17	Hypothalamus	-3.57368	0.000352006	0.0283609	1
ENSG00000264589	MAPT-AS1	17	Spinal Cord Cervical	-3.57328	0.000352532	0.0283706	1
ENSG00000204650	LINC02210	17	Amygdala	3.57219	0.000354014	0.0284571	1
ENSG00000280022	ENSG00000280022	17	Cerebellar Hemisphere	-3.5717	0.000354673	0.0284872	1
ENSG00000214401	KANSL1-AS1	17	Spinal Cord Cervical	3.57093	0.000355713	0.0285514	1
ENSG00000204650	LINC02210	17	Cerebellum	3.57002	0.000356958	0.0286107	1
ENSG00000261575	ENSG00000261575	17	Amygdala	3.56842	0.000359144	0.0287406	1
ENSG00000142156	COL6A1	21	Putamen	-3.5649	0.000363999	0.0289832	0
ENSG00000117593	DARS2	1	Spinal Cord Cervical	-3.56321	0.000366348	0.029093	1
ENSG00000204650	LINC02210	17	Putamen	3.56318	0.000366388	0.0290936	1
ENSG00000260793	ATXN7L3-AS1	17	Hippocampus	-3.56221	0.000367741	0.029158	0
ENSG00000260793	ATXN7L3-AS1	17	Basal Ganglia	-3.56215	0.000367829	0.0291625	0
ENSG00000267080	ASB16-AS1	17	Spinal Cord Cervical	-3.56205	0.000367973	0.0291714	0
ENSG00000125319	HROB	17	Cerebellum	3.56187	0.000368228	0.029184	0
ENSG00000227373	RABGAP1L-DT	1	Spinal Cord Cervical	3.56143	0.000368838	0.0292172	0
ENSG00000262500	MAPK8IP1P1	17	Anterior Cingulate Cortex	3.56118	0.000369199	0.0292255	1
ENSG00000238083	LRRC37A2	17	Basal Ganglia	3.55952	0.000371528	0.0293624	1
ENSG00000262539	ENSG00000262539	17	Amygdala	3.55846	0.000373035	0.0294353	1
ENSG00000185829	ARL17A	17	Hippocampus	3.55784	0.000373913	0.0294627	1
ENSG00000262500	MAPK8IP1P1	17	Amygdala	3.55701	0.0003751	0.0295163	1
ENSG00000262500	MAPK8IP1P1	17	Hippocampus	3.55517	0.000377737	0.0296614	1
ENSG00000127483	HP1BP3	1	PsychENCODE	3.55449	0.000378718	0.0297195	1
ENSG00000214425	LRRC37A4P	17	Frontal Cortex	-3.5544	0.000378845	0.0297195	1
ENSG00000263503	MAPK8IP1P2	17	Cerebellar Hemisphere	3.5544	0.000378847	0.0297195	1
ENSG00000263503	MAPK8IP1P2	17	Frontal Cortex	3.55439	0.000378853	0.0297195	1
ENSG00000263503	MAPK8IP1P2	17	Hypothalamus	3.5544	0.000378845	0.0297195	1
ENSG00000120088	CRHR1	17	Putamen	-3.55431	0.000378967	0.0297208	1
ENSG00000279685	MAPT-IT1	17	Cerebellum	3.55432	0.000378961	0.0297208	1
ENSG00000264589	MAPT-AS1	17	Putamen	-3.55424	0.000379068	0.0297212	1
ENSG00000279685	MAPT-IT1	17	Hypothalamus	3.55404	0.000379367	0.0297318	1
ENSG00000279685	MAPT-IT1	17	Nucleus Accumbens	3.55396	0.00037947	0.0297373	1
ENSG00000279685	MAPT-IT1	17	Cerebellar Hemisphere	3.55373	0.00037981	0.0297538	1
ENSG00000262539	ENSG00000262539	17	Cerebellar Hemisphere	3.55328	0.000380453	0.0297761	1
ENSG00000264070	DND1P1	17	Putamen	3.55329	0.000380451	0.0297761	1
ENSG00000186522	SEPTIN10	2	Nucleus Accumbens	-3.54935	0.000386186	0.0300946	1
ENSG00000204381	LAYN	11	Putamen	-3.54912	0.000386528	0.0300987	0
ENSG00000152413	HOMER1	5	PsychENCODE	3.54825	0.000387797	0.0301169	0
ENSG00000185294	SPPL2C	17	Cerebellar Hemisphere	3.5479	0.000388322	0.0301169	1
ENSG00000204650	LINC02210	17	Cortex	3.548	0.000388163	0.0301169	1
ENSG00000204650	LINC02210	17	Spinal Cord Cervical	3.54866	0.000387197	0.0301169	1
ENSG00000204650	LINC02210	17	Substantia Nigra	3.54801	0.000388157	0.0301169	1
ENSG00000214401	KANSL1-AS1	17	Cortex	3.54801	0.000388153	0.0301169	1
ENSG00000214401	KANSL1-AS1	17	Frontal Cortex	3.54801	0.000388158	0.0301169	1
ENSG00000214401	KANSL1-AS1	17	Hippocampus	3.548	0.000388166	0.0301169	1
ENSG00000214425	LRRC37A4P	17	Cortex	-3.54801	0.000388148	0.0301169	1
ENSG00000214425	LRRC37A4P	17	Substantia Nigra	-3.54801	0.000388155	0.0301169	1
ENSG00000236234	ENSG00000236234	17	Cerebellum	-3.54794	0.000388256	0.0301169	1
ENSG00000261575	ENSG00000261575	17	Cerebellum	3.548	0.000388169	0.0301169	1
ENSG00000261575	ENSG00000261575	17	Cortex	3.548	0.000388165	0.0301169	1
ENSG00000261575	ENSG00000261575	17	Hippocampus	3.54794	0.000388256	0.0301169	1
ENSG00000263503	MAPK8IP1P2	17	Cerebellum	3.548	0.000388167	0.0301169	1
ENSG00000263503	MAPK8IP1P2	17	Cortex	3.54801	0.000388154	0.0301169	1
ENSG00000263503	MAPK8IP1P2	17	Nucleus Accumbens	3.54792	0.000388287	0.0301169	1
ENSG00000263503	MAPK8IP1P2	17	Putamen	3.54801	0.000388157	0.0301169	1
ENSG00000264070	DND1P1	17	Anterior Cingulate Cortex	3.54801	0.000388159	0.0301169	1
ENSG00000264070	DND1P1	17	Basal Ganglia	3.54801	0.000388146	0.0301169	1
ENSG00000264070	DND1P1	17	Cortex	3.54801	0.000388156	0.0301169	1
ENSG00000264070	DND1P1	17	Frontal Cortex	3.548	0.000388162	0.0301169	1
ENSG00000264070	DND1P1	17	Hypothalamus	3.54802	0.000388143	0.0301169	1
ENSG00000266918	ENSG00000266918	17	Cerebellum	3.54798	0.000388204	0.0301169	0
ENSG00000280022	ENSG00000280022	17	Hypothalamus	-3.5479	0.000388323	0.0301169	1
ENSG00000264070	DND1P1	17	Substantia Nigra	3.54785	0.000388393	0.0301191	1
ENSG00000264589	MAPT-AS1	17	Cerebellum	-3.5478	0.000388466	0.0301202	1
ENSG00000007923	DNAJC11	1	Spinal Cord Cervical	3.54775	0.000388537	0.0301226	1
ENSG00000264589	MAPT-AS1	17	Hippocampus	-3.54766	0.000388673	0.030128	1
ENSG00000140522	RLBP1	15	Basal Ganglia	3.54667	0.000390138	0.0301913	1
ENSG00000113318	MSH3	5	Putamen	3.54557	0.000391761	0.0302904	0
ENSG00000262700	LOC100421173	16	Anterior Cingulate Cortex	-3.54547	0.000391906	0.0302965	0
ENSG00000159314	ARHGAP27	17	Basal Ganglia	3.54414	0.000393901	0.0303941	1
ENSG00000185294	SPPL2C	17	Cerebellum	3.54415	0.000393874	0.0303941	1
ENSG00000263503	MAPK8IP1P2	17	Basal Ganglia	3.54416	0.000393859	0.0303941	1
ENSG00000214425	LRRC37A4P	17	Amygdala	-3.54333	0.000395111	0.0304435	1
ENSG00000279685	MAPT-IT1	17	Substantia Nigra	3.53765	0.000403704	0.0308769	1
ENSG00000168653	NDUFS5	1	Cerebellum	3.53494	0.000407869	0.0310812	0
ENSG00000258017	TUBA1B-AS1	12	Frontal Cortex	-3.53477	0.000408126	0.0310812	1
ENSG00000214022	REPIN1	7	Basal Ganglia	-3.5341	0.000409162	0.0311329	0
ENSG00000214022	REPIN1	7	Cortex	-3.53405	0.00040925	0.0311332	0
ENSG00000126231	PROZ	13	Nucleus Accumbens	3.53163	0.00041301	0.0313255	0
ENSG00000263846	CIAPIN1P	18	PsychENCODE	3.53024	0.000415179	0.0314104	1
ENSG00000113318	MSH3	5	Hippocampus	3.5277	0.00041918	0.0315939	0
ENSG00000262500	MAPK8IP1P1	17	Spinal Cord Cervical	3.527	0.000420303	0.0316415	1
ENSG00000214425	LRRC37A4P	17	PsychENCODE	-3.52561	0.00042251	0.0317457	1
ENSG00000128536	CDHR3	7	Cerebellar Hemisphere	3.52242	0.000427624	0.0319894	0
ENSG00000185294	SPPL2C	17	Cortex	3.52133	0.000429391	0.0320847	1
ENSG00000186868	MAPT	17	Cerebellum	-3.51707	0.000436332	0.0323777	1
ENSG00000262539	ENSG00000262539	17	Nucleus Accumbens	3.5164	0.000437444	0.0324118	1
ENSG00000262539	ENSG00000262539	17	Cerebellum	3.51617	0.000437827	0.0324318	1
ENSG00000131711	MAP1B	5	Spinal Cord Cervical	-3.51596	0.000438159	0.0324404	1
ENSG00000120088	CRHR1	17	Spinal Cord Cervical	-3.51348	0.000442283	0.0326532	1
ENSG00000120322	PCDHB8	5	Spinal Cord Cervical	-3.50982	0.000448409	0.0329306	0
ENSG00000185829	ARL17A	17	Basal Ganglia	3.50839	0.000450823	0.0330156	1
ENSG00000238083	LRRC37A2	17	Substantia Nigra	3.50838	0.000450839	0.0330156	1
ENSG00000262539	ENSG00000262539	17	Anterior Cingulate Cortex	3.50839	0.00045082	0.0330156	1
ENSG00000185829	ARL17A	17	Hypothalamus	3.50714	0.000452958	0.0331203	1
ENSG00000113318	MSH3	5	Basal Ganglia	3.49935	0.000466396	0.0337467	0
ENSG00000253910	PCDHGB2	5	Hypothalamus	3.49926	0.00046655	0.0337525	0
ENSG00000120088	CRHR1	17	Frontal Cortex	3.49898	0.00046705	0.033763	1
ENSG00000262500	MAPK8IP1P1	17	Hypothalamus	3.49807	0.000468632	0.0338456	1
ENSG00000197150	ABCB8	7	PsychENCODE	-3.49659	0.000471244	0.0339846	0
ENSG00000126231	PROZ	13	Cerebellar Hemisphere	3.49611	0.000472097	0.0340139	0
ENSG00000140522	RLBP1	15	Putamen	3.49571	0.000472801	0.0340539	1
ENSG00000176681	LRRC37A	17	Cerebellar Hemisphere	3.49476	0.000474492	0.0341246	1
ENSG00000139780	METTL21C	13	Cerebellum	-3.4938	0.000476199	0.0342178	0
ENSG00000262539	ENSG00000262539	17	Frontal Cortex	3.49297	0.000477674	0.0342833	1
ENSG00000214160	ALG3	3	Substantia Nigra	3.49273	0.000478103	0.0343007	0
ENSG00000135632	SMYD5	2	Nucleus Accumbens	3.49267	0.000478216	0.0343061	0
ENSG00000175166	PSMD2	3	Cortex	-3.49168	0.000479986	0.0343831	1
ENSG00000266918	ENSG00000266918	17	Cerebellar Hemisphere	3.48524	0.000491692	0.0349167	0
ENSG00000238083	LRRC37A2	17	Anterior Cingulate Cortex	3.48218	0.000497349	0.0351854	1
ENSG00000267121	FMNL1-DT	17	Cerebellum	-3.47949	0.000502375	0.0353803	1
ENSG00000204381	LAYN	11	Nucleus Accumbens	-3.47784	0.00050548	0.0355179	0
ENSG00000262539	ENSG00000262539	17	Putamen	3.47634	0.000508309	0.03567	1
ENSG00000204381	LAYN	11	PsychENCODE	-3.47388	0.000512982	0.0358341	0
ENSG00000120324	PCDHB10	5	PsychENCODE	3.46469	0.000530843	0.0366716	0
ENSG00000262500	MAPK8IP1P1	17	Basal Ganglia	3.4647	0.00053083	0.0366716	1
ENSG00000157110	RBPMS	8	Cerebellum	3.461	0.000538172	0.0369851	1
ENSG00000175115	PACS1	11	Frontal Cortex	3.46089	0.000538399	0.0369952	0
ENSG00000262539	ENSG00000262539	17	Cortex	3.46064	0.000538883	0.0370222	1
ENSG00000264589	MAPT-AS1	17	Nucleus Accumbens	-3.45981	0.000540553	0.0371071	1
ENSG00000185829	ARL17A	17	Putamen	3.45783	0.000544536	0.037274	1
ENSG00000232300	FAM215B	17	Cerebellum	3.45791	0.000544377	0.037274	1
ENSG00000262500	MAPK8IP1P1	17	Frontal Cortex	3.45785	0.000544511	0.037274	1
ENSG00000262500	MAPK8IP1P1	17	Nucleus Accumbens	3.45785	0.00054451	0.037274	1
ENSG00000262500	MAPK8IP1P1	17	Putamen	3.45784	0.00054453	0.037274	1
ENSG00000262539	ENSG00000262539	17	Hypothalamus	3.45786	0.000544486	0.037274	1
ENSG00000262539	ENSG00000262539	17	Spinal Cord Cervical	3.45785	0.000544512	0.037274	1
ENSG00000262539	ENSG00000262539	17	Substantia Nigra	3.45786	0.00054449	0.037274	1
ENSG00000261575	ENSG00000261575	17	Spinal Cord Cervical	3.4577	0.000544806	0.0372845	1
ENSG00000233009	NALCN-AS1	13	PsychENCODE	-3.45631	0.00054762	0.0374114	1
ENSG00000196235	SUPT5H	19	PsychENCODE	3.45541	0.000549451	0.0374674	1
ENSG00000125388	GRK4	4	Hypothalamus	-3.45391	0.000552531	0.0375953	0
ENSG00000217930	PAM16	16	Basal Ganglia	3.45167	0.000557134	0.0377772	1
ENSG00000273559	CWC25	17	Cerebellar Hemisphere	3.45113	0.000558248	0.0378163	1
ENSG00000149742	SLC22A9	11	Nucleus Accumbens	-3.44995	0.000560695	0.0379062	1
ENSG00000140525	FANCI	15	PsychENCODE	-3.44906	0.000562531	0.0379686	1
ENSG00000169359	SLC33A1	3	PsychENCODE	3.44908	0.000562509	0.0379686	0
ENSG00000158863	FHIP2B	8	Cerebellum	-3.44893	0.000562823	0.0379855	0
ENSG00000238083	LRRC37A2	17	Hippocampus	3.44699	0.00056686	0.0381622	1
ENSG00000175115	PACS1	11	Hypothalamus	3.44584	0.000569292	0.0382442	0
ENSG00000008838	MED24	17	Hippocampus	3.44498	0.000571107	0.0383239	0
ENSG00000278769	ENSG00000278769	15	Substantia Nigra	3.44311	0.000575073	0.0384602	0
ENSG00000178209	PLEC	8	Basal Ganglia	-3.44209	0.000577231	0.038551	0
ENSG00000200674	RN7SKP160	1	Frontal Cortex	3.4377	0.000586688	0.038934	1
ENSG00000186522	SEPTIN10	2	Amygdala	-3.4365	0.00058929	0.0390441	1
ENSG00000204381	LAYN	11	Hippocampus	-3.43536	0.000591777	0.0391451	0
ENSG00000185345	PRKN	6	PsychENCODE	3.43473	0.00059315	0.0391962	1
ENSG00000169499	PLEKHA2	8	Frontal Cortex	3.43457	0.000593505	0.0392055	0
ENSG00000069482	GAL	11	Cerebellum	3.43436	0.000593959	0.0392241	1
ENSG00000238083	LRRC37A2	17	Hypothalamus	3.43349	0.000595871	0.0392889	1
ENSG00000113318	MSH3	5	Cortex	3.43254	0.000597947	0.0393511	0
ENSG00000169609	C15orf40	15	PsychENCODE	3.42408	0.000616893	0.0401941	0
ENSG00000206199	ANKUB1	3	Hypothalamus	-3.42199	0.00062165	0.0403877	1
ENSG00000120324	PCDHB10	5	Anterior Cingulate Cortex	3.42176	0.000622162	0.0404096	0
ENSG00000169609	C15orf40	15	Nucleus Accumbens	3.4215	0.000622769	0.0404346	0
ENSG00000168653	NDUFS5	1	Putamen	3.42083	0.000624299	0.0405052	0
ENSG00000166987	MBD6	12	Nucleus Accumbens	3.42054	0.000624966	0.0405369	1
ENSG00000243678	NME2	17	Putamen	3.41979	0.000626705	0.0406036	0
ENSG00000113205	PCDHB3	5	Cerebellar Hemisphere	3.41878	0.000629033	0.0406781	0
ENSG00000113205	PCDHB3	5	Nucleus Accumbens	3.41877	0.000629055	0.0406781	0
ENSG00000185829	ARL17A	17	Cerebellar Hemisphere	3.41758	0.000631794	0.0407889	1
ENSG00000101443	WFDC2	20	Substantia Nigra	-3.41624	0.000634929	0.0408895	0
ENSG00000106086	PLEKHA8	7	Cerebellar Hemisphere	3.41078	0.000647771	0.0414457	0
ENSG00000107554	DNMBP	10	Cortex	-3.4104	0.000648683	0.0414954	0
ENSG00000143850	PLEKHA6	1	Frontal Cortex	3.41015	0.000649277	0.0415247	1
ENSG00000145687	SSBP2	5	Cerebellar Hemisphere	3.40759	0.000655401	0.041768	0
ENSG00000174720	LARP7	4	Hippocampus	-3.40499	0.000661661	0.0420338	1
ENSG00000161904	LEMD2	6	Spinal Cord Cervical	3.40237	0.00066803	0.0423566	0
ENSG00000247982	LINC00926	15	Hippocampus	3.40111	0.000671133	0.0424709	0
ENSG00000235021	ENSG00000235021	1	Hypothalamus	3.40017	0.000673435	0.0425872	1
ENSG00000133818	RRAS2	11	Amygdala	-3.39903	0.000676261	0.0427068	0
ENSG00000172493	AFF1	4	Putamen	3.39681	0.000681773	0.042962	0
ENSG00000275074	NUDT18	8	Putamen	3.3955	0.000685037	0.0430854	1
ENSG00000276188	ENSG00000276188	12	Hypothalamus	3.39483	0.000686713	0.0431522	1
ENSG00000234741	GAS5	1	Frontal Cortex	3.39416	0.000688383	0.0432067	1
ENSG00000162542	TMCO4	1	Nucleus Accumbens	3.39298	0.000691377	0.0433363	0
ENSG00000261514	LINC01976	17	Frontal Cortex	-3.39218	0.000693387	0.0434195	0
ENSG00000277194	SNORD22	11	Putamen	3.3879	0.000704291	0.0438291	1
ENSG00000204381	LAYN	11	Basal Ganglia	-3.38676	0.00070722	0.0439456	0
ENSG00000108039	XPNPEP1	10	PsychENCODE	3.38512	0.000711474	0.044132	0
ENSG00000263503	MAPK8IP1P2	17	Spinal Cord Cervical	3.38461	0.000712806	0.0441868	1
ENSG00000257704	INAFM1	19	Cerebellar Hemisphere	-3.3844	0.000713346	0.0441995	0
ENSG00000088986	DYNLL1	12	Frontal Cortex	-3.38333	0.000716127	0.0443003	1
ENSG00000171320	ESCO2	8	PsychENCODE	-3.38284	0.000717413	0.0443589	0
ENSG00000183814	LIN9	1	PsychENCODE	3.37844	0.000728977	0.0447809	1
ENSG00000242220	TCP10L	21	Frontal Cortex	-3.37835	0.000729225	0.0447809	1
ENSG00000168785	TSPAN5	4	Cerebellar Hemisphere	-3.37671	0.000733581	0.0449752	1
ENSG00000178184	PARD6G	18	Hypothalamus	-3.3721	0.000745969	0.0454496	1
ENSG00000135632	SMYD5	2	Anterior Cingulate Cortex	3.37024	0.000751031	0.0456564	0
ENSG00000138696	BMPR1B	4	PsychENCODE	-3.36985	0.000752098	0.045697	1
ENSG00000172922	RNASEH2C	11	PsychENCODE	3.36887	0.000754762	0.045798	1
ENSG00000120322	PCDHB8	5	Anterior Cingulate Cortex	-3.36856	0.000755631	0.0458231	0
ENSG00000120322	PCDHB8	5	Basal Ganglia	-3.36859	0.000755549	0.0458231	0
ENSG00000120322	PCDHB8	5	Hypothalamus	-3.36856	0.000755625	0.0458231	0
ENSG00000136448	NMT1	17	Cerebellar Hemisphere	-3.36501	0.000765399	0.0461921	0
ENSG00000067369	TP53BP1	15	PsychENCODE	-3.36412	0.000767869	0.0463014	1
ENSG00000226476	LINC01748	1	Putamen	3.36396	0.000768327	0.0463137	0
ENSG00000216863	LY86-AS1	6	PsychENCODE	3.36358	0.000769385	0.04635	1
ENSG00000204650	LINC02210	17	Nucleus Accumbens	3.36287	0.000771353	0.0464209	1
ENSG00000008838	MED24	17	Anterior Cingulate Cortex	3.36072	0.000777392	0.046651	0
ENSG00000117593	DARS2	1	Anterior Cingulate Cortex	-3.35889	0.000782574	0.0468339	1
ENSG00000205334	LINC01460	2	Spinal Cord Cervical	3.35864	0.000783257	0.0468546	0
ENSG00000172992	DCAKD	17	Spinal Cord Cervical	3.35848	0.000783727	0.0468621	0
ENSG00000250105	ENSG00000250105	11	Cerebellar Hemisphere	3.35711	0.000787604	0.0469894	0
ENSG00000131711	MAP1B	5	Basal Ganglia	-3.35558	0.000791997	0.0471777	1
ENSG00000117593	DARS2	1	Putamen	-3.35363	0.000797578	0.0473866	1
ENSG00000281649	EBLN3P	9	Hypothalamus	3.34841	0.000812761	0.0479274	1
ENSG00000170382	LRRN2	1	Nucleus Accumbens	3.3458	0.000820456	0.0482128	1
ENSG00000241847	ENSG00000241847	6	PsychENCODE	-3.3444	0.000824593	0.0483918	1
ENSG00000228037	LOC100996583	1	Cerebellum	3.34291	0.000829036	0.0485552	0
ENSG00000280022	ENSG00000280022	17	Cortex	3.34264	0.000829864	0.0485788	1
ENSG00000253553	ENSG00000253553	8	PsychENCODE	3.34103	0.000834693	0.0487834	1
ENSG00000060138	YBX3	12	PsychENCODE	3.34021	0.000837153	0.0488866	1
ENSG00000100034	PPM1F	22	Spinal Cord Cervical	3.33926	0.000840027	0.0489825	0
ENSG00000081818	PCDHB4	5	Spinal Cord Cervical	3.33781	0.000844424	0.0490933	0
ENSG00000156471	PTDSS1	8	Substantia Nigra	-3.33751	0.000845324	0.0491253	0
ENSG00000146001	PCDHB18P	5	PsychENCODE	3.33425	0.000855284	0.0494652	0
ENSG00000267080	ASB16-AS1	17	Hippocampus	-3.33283	0.000859683	0.0496254	0
ENSG00000174529	TMEM81	1	Nucleus Accumbens	-3.33194	0.000862418	0.049708	1
ENSG00000238083	LRRC37A2	17	Putamen	3.33007	0.000868229	0.0499233	1
ENSG00000242220	TCP10L	21	Spinal Cord Cervical	-3.32934	0.000870523	0.0499955	1

### Sheet: Supplementary Table 24
Supplementary Table 24. MDD Network TWAS Results. Note: Table shows results for genes significant after FDR correction (q < 0.05)
ID	Gene	CHR	PANEL	z	p	q	novel (relative to univariate TWAS) = 1
ENSG00000245526	MIR9-2HG	5	Hippocampus	-6.0598	1.36294e-09	1.35903e-06	0
ENSG00000213047	DENND1B	1	Cerebellum	5.74473	9.20676e-09	6.27768e-06	0
ENSG00000271904	ENSG00000271904	5	Amygdala	5.42525	5.78751e-08	3.05538e-05	0
ENSG00000271904	ENSG00000271904	5	Substantia Nigra	5.24577	1.55631e-07	7.12232e-05	0
ENSG00000250377	GSCAR	5	Cerebellum	-4.939	7.85252e-07	0.000279681	0
ENSG00000271904	ENSG00000271904	5	Cortex	4.93294	8.10002e-07	0.000286958	0
ENSG00000271904	ENSG00000271904	5	Cerebellum	4.91778	8.7532e-07	0.00030677	0
ENSG00000119522	DENND1A	9	PsychENCODE	4.88879	1.01456e-06	0.000347576	0
ENSG00000187676	B3GLCT	13	PsychENCODE	-4.88495	1.03456e-06	0.00035258	0
ENSG00000250377	GSCAR	5	Cerebellar Hemisphere	-4.83446	1.33509e-06	0.000437394	0
ENSG00000250377	GSCAR	5	Frontal Cortex	-4.80353	1.55892e-06	0.000497878	0
ENSG00000250156	LINC02060	5	Cerebellum	4.74177	2.11864e-06	0.000641676	0
ENSG00000081189	MEF2C	5	PsychENCODE	4.68806	2.75813e-06	0.00079033	0
ENSG00000115561	CHMP3	2	Basal Ganglia	4.67361	2.9595e-06	0.000836757	0
ENSG00000152760	DYNLT5	1	Nucleus Accumbens	-4.61853	3.86471e-06	0.00101633	0
ENSG00000077063	CTTNBP2	7	Cerebellar Hemisphere	-4.60793	4.06707e-06	0.00105979	0
ENSG00000204789	ZNF204P	6	Cerebellar Hemisphere	-4.58391	4.56371e-06	0.00116334	0
ENSG00000106460	TMEM106B	7	PsychENCODE	-4.54175	5.57901e-06	0.00136564	0
ENSG00000187676	B3GLCT	13	Cortex	-4.53698	5.70667e-06	0.00139295	0
ENSG00000164062	APEH	3	PsychENCODE	4.52839	5.94348e-06	0.00143999	1
ENSG00000254340	LOC124901882	8	Cerebellum	-4.52587	6.01466e-06	0.001453	0
ENSG00000271904	ENSG00000271904	5	Frontal Cortex	4.50017	6.78988e-06	0.00159957	0
ENSG00000233609	RPL10P19	8	Frontal Cortex	-4.47443	7.66151e-06	0.00175795	0
ENSG00000271904	ENSG00000271904	5	Nucleus Accumbens	4.40261	1.06957e-05	0.00227596	0
ENSG00000152760	DYNLT5	1	Cortex	-4.38889	1.13932e-05	0.00239099	0
ENSG00000271755	ENSG00000271755	6	Cortex	4.38874	1.14011e-05	0.00239147	0
ENSG00000271904	ENSG00000271904	5	Anterior Cingulate Cortex	4.38571	1.15607e-05	0.00241616	0
ENSG00000227740	LINC02803	1	Cerebellum	-4.36862	1.25033e-05	0.0025735	0
ENSG00000152760	DYNLT5	1	Basal Ganglia	-4.36736	1.25757e-05	0.00258152	0
ENSG00000099904	ZDHHC8	22	Cerebellum	4.36415	1.27618e-05	0.00261226	0
ENSG00000153563	CD8A	2	Cerebellar Hemisphere	-4.34591	1.387e-05	0.00278976	0
ENSG00000250377	GSCAR	5	Anterior Cingulate Cortex	-4.33506	1.45722e-05	0.00288781	0
ENSG00000204970	PCDHA1	5	Cerebellum	4.31642	1.58577e-05	0.00308752	0
ENSG00000120314	WDR55	5	Hypothalamus	-4.31066	1.62772e-05	0.00314924	0
ENSG00000267838	ENSG00000267838	19	Hypothalamus	4.28957	1.79022e-05	0.00337301	0
ENSG00000119682	AREL1	14	Frontal Cortex	-4.27445	1.91613e-05	0.00351041	0
ENSG00000233609	RPL10P19	8	Anterior Cingulate Cortex	-4.25407	2.09918e-05	0.00374178	0
ENSG00000216915	GPR89P	6	Cerebellum	4.23573	2.27806e-05	0.00396381	0
ENSG00000096654	ZNF184	6	Basal Ganglia	-4.23008	2.3361e-05	0.00404325	0
ENSG00000152760	DYNLT5	1	Putamen	-4.22999	2.337e-05	0.00404405	0
ENSG00000164053	ATRIP	3	Nucleus Accumbens	-4.22906	2.34667e-05	0.00405248	0
ENSG00000096654	ZNF184	6	Nucleus Accumbens	-4.22337	2.40671e-05	0.0041241	0
ENSG00000258941	ENSG00000258941	14	PsychENCODE	4.20666	2.59174e-05	0.00437072	1
ENSG00000271755	ENSG00000271755	6	Frontal Cortex	4.17365	2.99758e-05	0.0048701	0
ENSG00000271755	ENSG00000271755	6	Hypothalamus	4.17354	2.99906e-05	0.004871	0
ENSG00000095485	CWF19L1	10	PsychENCODE	4.16522	3.11048e-05	0.0050055	1
ENSG00000127483	HP1BP3	1	PsychENCODE	-4.14761	3.35965e-05	0.0052819	0
ENSG00000226696	LENG8-AS1	19	Cerebellar Hemisphere	4.12193	3.7571e-05	0.00574669	1
ENSG00000268496	ENSG00000268496	19	Hippocampus	4.11922	3.80159e-05	0.00579535	1
ENSG00000267838	ENSG00000267838	19	Nucleus Accumbens	4.1103	3.95142e-05	0.00595398	0
ENSG00000117569	PTBP2	1	Frontal Cortex	-4.10038	4.12466e-05	0.00616352	0
ENSG00000269873	ENSG00000269873	19	Cerebellum	4.09949	4.14055e-05	0.00618423	1
ENSG00000227207	RPL31P12	1	Cerebellum	-4.09249	4.26758e-05	0.00632146	0
ENSG00000275183	LENG9	19	Cerebellum	4.08301	4.44567e-05	0.00652171	1
ENSG00000173295	FAM86B3P	8	Spinal Cord Cervical	4.07772	4.54793e-05	0.00664188	1
ENSG00000227207	RPL31P12	1	PsychENCODE	-4.07657	4.57057e-05	0.00666643	0
ENSG00000268496	ENSG00000268496	19	Putamen	4.06644	4.77364e-05	0.0068879	1
ENSG00000167615	LENG8	19	Cerebellum	4.06068	4.89305e-05	0.00703135	1
ENSG00000253649	PRSS51	8	PsychENCODE	-4.05963	4.91511e-05	0.00705327	0
ENSG00000119522	DENND1A	9	Cortex	4.03789	5.39334e-05	0.00758692	0
ENSG00000095777	MYO3A	10	Basal Ganglia	4.02867	5.60931e-05	0.00781141	0
ENSG00000227207	RPL31P12	1	Cerebellar Hemisphere	-4.02671	5.65633e-05	0.00786372	0
ENSG00000265702	LOC105371855	17	Cortex	-4.02457	5.70796e-05	0.00791263	0
ENSG00000268496	ENSG00000268496	19	Basal Ganglia	4.02265	5.7548e-05	0.00796383	1
ENSG00000270441	LAMB2P1	3	PsychENCODE	-4.01536	5.93558e-05	0.00813688	0
ENSG00000167615	LENG8	19	Cerebellar Hemisphere	3.99796	6.38906e-05	0.00855963	1
ENSG00000119596	YLPM1	14	Hippocampus	3.99264	6.53411e-05	0.00872329	0
ENSG00000268496	ENSG00000268496	19	Cortex	3.9823	6.82529e-05	0.00900738	1
ENSG00000247828	TMEM161B-DT	5	Cortex	3.97828	6.94163e-05	0.00913398	0
ENSG00000171044	XKR6	8	PsychENCODE	-3.97778	6.95621e-05	0.00914922	0
ENSG00000226696	LENG8-AS1	19	Frontal Cortex	3.97226	7.11928e-05	0.00928989	1
ENSG00000236540	ENSG00000236540	22	Cerebellar Hemisphere	3.97077	7.16413e-05	0.0093261	0
ENSG00000162344	FGF19	11	Cerebellum	3.96145	7.44951e-05	0.00958704	0
ENSG00000234409	CCDC188	22	Hippocampus	-3.95738	7.57774e-05	0.00970729	0
ENSG00000182362	YBEY	21	Cerebellar Hemisphere	3.95277	7.72508e-05	0.00986238	1
ENSG00000253641	LINC03022	8	Nucleus Accumbens	-3.93985	8.15342e-05	0.0102449	0
ENSG00000119682	AREL1	14	PsychENCODE	-3.93829	8.2064e-05	0.0102931	0
ENSG00000233609	RPL10P19	8	Hypothalamus	-3.93633	8.2737e-05	0.0103459	0
ENSG00000175806	MSRA	8	Cerebellar Hemisphere	3.93222	8.41644e-05	0.0104789	1
ENSG00000119689	DLST	14	PsychENCODE	3.92426	8.69984e-05	0.0107556	0
ENSG00000196072	BLOC1S2	10	Cerebellum	3.92021	8.84705e-05	0.0108817	1
ENSG00000081189	MEF2C	5	Cerebellum	-3.91617	8.99685e-05	0.0110023	0
ENSG00000226696	LENG8-AS1	19	Basal Ganglia	3.91178	9.162e-05	0.01116	1
ENSG00000268496	ENSG00000268496	19	Anterior Cingulate Cortex	3.91176	9.16243e-05	0.01116	1
ENSG00000244731	C4A	6	Hippocampus	3.90321	9.49243e-05	0.0114552	0
ENSG00000187676	B3GLCT	13	Anterior Cingulate Cortex	-3.90183	9.54678e-05	0.0115051	0
ENSG00000066135	KDM4A	1	Cerebellar Hemisphere	3.89962	9.63425e-05	0.0115464	1
ENSG00000247828	TMEM161B-DT	5	Basal Ganglia	3.89967	9.63252e-05	0.0115464	0
ENSG00000247828	TMEM161B-DT	5	Cerebellum	3.8997	9.63125e-05	0.0115464	0
ENSG00000247828	TMEM161B-DT	5	Nucleus Accumbens	3.89969	9.63149e-05	0.0115464	0
ENSG00000164733	CTSB	8	Cerebellar Hemisphere	-3.89886	9.66454e-05	0.0115727	0
ENSG00000234409	CCDC188	22	Spinal Cord Cervical	-3.89845	9.68105e-05	0.0115864	0
ENSG00000247828	TMEM161B-DT	5	Amygdala	3.89774	9.70964e-05	0.01161	0
ENSG00000247828	TMEM161B-DT	5	Spinal Cord Cervical	3.89411	9.85596e-05	0.0117359	0
ENSG00000268496	ENSG00000268496	19	Cerebellum	3.89119	9.97533e-05	0.0118364	1
ENSG00000267838	ENSG00000267838	19	Putamen	3.88081	0.000104109	0.0122295	0
ENSG00000138592	USP8	15	PsychENCODE	3.86844	0.000109533	0.0127131	0
ENSG00000247828	TMEM161B-DT	5	Anterior Cingulate Cortex	3.86468	0.000111235	0.0128649	0
ENSG00000250486	FAM218A	4	Amygdala	3.86183	0.000112542	0.0129636	0
ENSG00000081189	MEF2C	5	Cerebellar Hemisphere	-3.85818	0.000114236	0.0130747	0
ENSG00000119640	ACYP1	14	Frontal Cortex	-3.84995	0.000118144	0.0133913	0
ENSG00000268496	ENSG00000268496	19	Frontal Cortex	3.84818	0.000118997	0.0134729	1
ENSG00000268496	ENSG00000268496	19	Nucleus Accumbens	3.84819	0.000118995	0.0134729	1
ENSG00000137185	ZSCAN9	6	Hippocampus	-3.84102	0.000122526	0.0137752	0
ENSG00000204789	ZNF204P	6	Cerebellum	-3.84042	0.000122826	0.0137988	0
ENSG00000096654	ZNF184	6	Hippocampus	-3.83555	0.000125285	0.0139905	0
ENSG00000198890	PRMT6	1	Spinal Cord Cervical	-3.82717	0.000129624	0.0143587	0
ENSG00000250156	LINC02060	5	PsychENCODE	-3.82621	0.000130131	0.0144035	0
ENSG00000135537	AFG1L	6	Cerebellar Hemisphere	3.8245	0.000131036	0.0144827	0
ENSG00000175806	MSRA	8	Spinal Cord Cervical	-3.82081	0.000133015	0.0146413	1
ENSG00000188384	ENSG00000188384	15	PsychENCODE	-3.81815	0.000134455	0.0147306	1
ENSG00000233609	RPL10P19	8	Basal Ganglia	-3.81163	0.000138056	0.0150046	0
ENSG00000247828	TMEM161B-DT	5	Hippocampus	3.80968	0.000139147	0.0150772	0
ENSG00000247828	TMEM161B-DT	5	Putamen	3.8097	0.000139137	0.0150772	0
ENSG00000247828	TMEM161B-DT	5	Cerebellar Hemisphere	3.80924	0.000139393	0.0150925	0
ENSG00000280273	ENSG00000280273	8	Frontal Cortex	3.80426	0.00014223	0.0153379	1
ENSG00000173838	MARCHF10	17	Cortex	-3.80054	0.000144383	0.0155061	0
ENSG00000247828	TMEM161B-DT	5	Substantia Nigra	3.79789	0.000145934	0.0156268	0
ENSG00000173295	FAM86B3P	8	Cortex	3.79363	0.000148458	0.0158227	1
ENSG00000187676	B3GLCT	13	Hippocampus	-3.79029	0.000150474	0.0159782	0
ENSG00000243477	NAA80	3	PsychENCODE	-3.78436	0.000154104	0.0162393	1
ENSG00000233609	RPL10P19	8	Cerebellum	-3.78406	0.000154293	0.0162488	0
ENSG00000267838	ENSG00000267838	19	Cerebellum	3.78356	0.000154603	0.0162712	0
ENSG00000173295	FAM86B3P	8	PsychENCODE	3.78292	0.000155	0.0162998	1
ENSG00000255556	ENSG00000255556	8	Cerebellar Hemisphere	-3.78264	0.000155174	0.0163087	1
ENSG00000233609	RPL10P19	8	Cortex	-3.78253	0.000155243	0.0163142	0
ENSG00000253893	FAM85B	8	Substantia Nigra	3.76571	0.000166077	0.017124	1
ENSG00000180376	CCDC66	3	Hypothalamus	-3.76447	0.0001669	0.0171759	0
ENSG00000234921	ENSG00000234921	9	Basal Ganglia	-3.75557	0.000172945	0.0175902	0
ENSG00000118473	SGIP1	1	Spinal Cord Cervical	3.75293	0.000174783	0.0177219	0
ENSG00000233609	RPL10P19	8	Hippocampus	-3.75215	0.000175327	0.0177436	0
ENSG00000204969	PCDHA2	5	Cerebellum	3.75185	0.000175533	0.0177586	0
ENSG00000173295	FAM86B3P	8	Frontal Cortex	3.74869	0.000177764	0.0179307	1
ENSG00000226696	LENG8-AS1	19	Putamen	3.74448	0.00018077	0.0181538	1
ENSG00000253893	FAM85B	8	Hypothalamus	3.743	0.00018184	0.0182251	1
ENSG00000108604	SMARCD2	17	Nucleus Accumbens	3.74048	0.000183671	0.0183504	0
ENSG00000250486	FAM218A	4	Frontal Cortex	3.73819	0.000185351	0.0184423	0
ENSG00000230777	RPS29P5	1	Cerebellum	-3.73339	0.000188918	0.0186888	0
ENSG00000230224	PHB1P9	10	PsychENCODE	3.72898	0.000192258	0.0189067	0
ENSG00000173295	FAM86B3P	8	Anterior Cingulate Cortex	3.72531	0.000195074	0.0190974	1
ENSG00000227888	FAM66A	8	PsychENCODE	-3.72327	0.000196659	0.0191949	1
ENSG00000278662	GOLGA6L10	15	Anterior Cingulate Cortex	-3.72212	0.000197555	0.0192517	1
ENSG00000269873	ENSG00000269873	19	Nucleus Accumbens	3.71764	0.000201094	0.0194926	1
ENSG00000265702	LOC105371855	17	Frontal Cortex	-3.71073	0.000206661	0.0198742	0
ENSG00000253965	ENSG00000253965	5	PsychENCODE	3.71011	0.000207173	0.0199046	0
ENSG00000162929	SANBR	2	Basal Ganglia	-3.7078	0.000209065	0.0200275	0
ENSG00000271904	ENSG00000271904	5	Putamen	3.70746	0.00020935	0.0200464	0
ENSG00000253981	ALG1L13P	8	Cortex	3.70621	0.000210387	0.0201051	1
ENSG00000169359	SLC33A1	3	Cerebellar Hemisphere	-3.70208	0.000213842	0.0203275	1
ENSG00000196821	ILRUN	6	PsychENCODE	-3.70212	0.000213803	0.0203275	0
ENSG00000255769	GOLGA2P10	15	Anterior Cingulate Cortex	-3.6992	0.000216284	0.0204936	0
ENSG00000255556	ENSG00000255556	8	Hippocampus	-3.69778	0.000217492	0.0205782	1
ENSG00000253893	FAM85B	8	Basal Ganglia	3.69737	0.000217845	0.0205988	1
ENSG00000198890	PRMT6	1	Cerebellum	-3.69705	0.00021812	0.0206159	0
ENSG00000267838	ENSG00000267838	19	Frontal Cortex	3.69639	0.000218683	0.0206332	0
ENSG00000253893	FAM85B	8	Cortex	3.69493	0.000219945	0.0207288	1
ENSG00000259429	UBE2Q2P2	15	Anterior Cingulate Cortex	-3.69209	0.000222422	0.020889	1
ENSG00000182362	YBEY	21	Putamen	3.68665	0.000227221	0.0211902	1
ENSG00000198890	PRMT6	1	PsychENCODE	-3.68057	0.000232715	0.0215373	0
ENSG00000267838	ENSG00000267838	19	Basal Ganglia	3.67864	0.00023448	0.0216435	0
ENSG00000249889	ALG1L11P	8	Nucleus Accumbens	-3.67626	0.000236675	0.0217846	1
ENSG00000243232	PCDHAC2	5	Nucleus Accumbens	-3.66934	0.000243181	0.022229	0
ENSG00000253893	FAM85B	8	Anterior Cingulate Cortex	3.66495	0.000247382	0.0224782	1
ENSG00000115561	CHMP3	2	Nucleus Accumbens	3.66104	0.00025119	0.0227118	0
ENSG00000112812	PRSS16	6	PsychENCODE	-3.65715	0.000255033	0.0229511	0
ENSG00000146007	ZMAT2	5	Frontal Cortex	-3.65264	0.000259558	0.023229	0
ENSG00000280273	ENSG00000280273	8	Basal Ganglia	3.65242	0.000259784	0.0232417	1
ENSG00000271755	ENSG00000271755	6	Hippocampus	3.6507	0.000261527	0.023339	0
ENSG00000253893	FAM85B	8	Spinal Cord Cervical	3.64643	0.000265905	0.0236071	1
ENSG00000247828	TMEM161B-DT	5	Hypothalamus	3.64501	0.000267384	0.0237005	0
ENSG00000255556	ENSG00000255556	8	Frontal Cortex	-3.64388	0.000268557	0.0237563	1
ENSG00000253893	FAM85B	8	Hippocampus	3.64246	0.000270048	0.0238456	1
ENSG00000206113	CFAP99	4	Cerebellum	-3.63865	0.000274068	0.0240712	0
ENSG00000120314	WDR55	5	Basal Ganglia	-3.6382	0.000274548	0.024085	0
ENSG00000113119	TMCO6	5	Basal Ganglia	-3.63788	0.000274894	0.0241084	0
ENSG00000182362	YBEY	21	Anterior Cingulate Cortex	3.63508	0.000277895	0.024297	1
ENSG00000267838	ENSG00000267838	19	Cerebellar Hemisphere	3.63444	0.000278584	0.0243457	0
ENSG00000204969	PCDHA2	5	PsychENCODE	-3.63277	0.000280394	0.0244734	0
ENSG00000112855	HARS2	5	PsychENCODE	-3.63169	0.000281569	0.0245572	0
ENSG00000213523	SRA1	5	Cerebellar Hemisphere	3.63008	0.000283329	0.024666	0
ENSG00000152760	DYNLT5	1	Frontal Cortex	-3.6292	0.000284303	0.024732	0
ENSG00000247828	TMEM161B-DT	5	PsychENCODE	3.62922	0.00028428	0.024732	0
ENSG00000198890	PRMT6	1	Hippocampus	-3.6278	0.000285846	0.0248279	0
ENSG00000119682	AREL1	14	Basal Ganglia	-3.62651	0.000287274	0.0249217	0
ENSG00000255520	ENSG00000255520	11	Cerebellum	-3.62627	0.000287541	0.0249355	0
ENSG00000204962	PCDHA8	5	PsychENCODE	-3.62381	0.000290296	0.0250957	0
ENSG00000239415	ENSG00000239415	21	Spinal Cord Cervical	-3.62165	0.000292731	0.025218	1
ENSG00000197150	ABCB8	7	Cortex	3.62053	0.000293996	0.0252745	0
ENSG00000251402	FAM90A25P	8	Anterior Cingulate Cortex	-3.61727	0.000297725	0.025504	1
ENSG00000197150	ABCB8	7	Putamen	3.61602	0.000299171	0.0255967	0
ENSG00000253981	ALG1L13P	8	Cerebellar Hemisphere	3.61312	0.000302533	0.0258088	1
ENSG00000237338	FTCD-AS1	21	Hypothalamus	3.6113	0.000304664	0.0259356	1
ENSG00000118473	SGIP1	1	PsychENCODE	-3.61117	0.000304819	0.0259464	0
ENSG00000175806	MSRA	8	Hippocampus	-3.60995	0.000306251	0.026035	1
ENSG00000152767	FARP1	13	Cerebellum	3.60729	0.000309411	0.0262032	0
ENSG00000237154	MCFD2P1	6	Cortex	3.60717	0.000309558	0.0262107	0
ENSG00000106460	TMEM106B	7	Cerebellum	3.60525	0.000311855	0.0263321	0
ENSG00000253893	FAM85B	8	Cerebellum	3.60443	0.000312835	0.0263725	1
ENSG00000117407	ARTN	1	Cerebellar Hemisphere	-3.60437	0.000312915	0.0263754	1
ENSG00000253893	FAM85B	8	Frontal Cortex	3.59716	0.000321708	0.0268835	1
ENSG00000172260	NEGR1	1	Nucleus Accumbens	3.59705	0.000321849	0.026888	0
ENSG00000255495	ENSG00000255495	8	Cerebellar Hemisphere	-3.59321	0.000326633	0.0271677	0
ENSG00000261685	ENSG00000261685	16	PsychENCODE	3.59138	0.000328931	0.0272728	1
ENSG00000266993	ENSG00000266993	1	Nucleus Accumbens	3.5886	0.000332458	0.0274376	0
ENSG00000137312	FLOT1	6	Cerebellum	-3.58815	0.000333031	0.0274584	0
ENSG00000263179	HNRNPCP4	16	Cerebellar Hemisphere	3.58606	0.000335709	0.027602	1
ENSG00000146007	ZMAT2	5	Cerebellum	-3.58393	0.000338463	0.0277237	0
ENSG00000139133	ALG10	12	Basal Ganglia	3.57734	0.000347113	0.0281473	0
ENSG00000204970	PCDHA1	5	Cerebellar Hemisphere	3.57689	0.000347713	0.0281784	0
ENSG00000255495	ENSG00000255495	8	Hippocampus	-3.57385	0.000351773	0.0283567	0
ENSG00000170445	HARS1	5	Cerebellar Hemisphere	3.57286	0.000353102	0.0284037	0
ENSG00000173295	FAM86B3P	8	Hippocampus	3.57163	0.000354764	0.0284898	1
ENSG00000251402	FAM90A25P	8	Cerebellar Hemisphere	-3.56853	0.000358994	0.0287311	1
ENSG00000255769	GOLGA2P10	15	Frontal Cortex	-3.5637	0.000365668	0.0290643	0
ENSG00000249188	ENPP7P1	8	Cerebellar Hemisphere	3.55998	0.000370883	0.0293334	1
ENSG00000249889	ALG1L11P	8	Hippocampus	-3.55989	0.000371012	0.0293386	1
ENSG00000204963	PCDHA7	5	PsychENCODE	-3.55888	0.000372444	0.0294111	0
ENSG00000154096	THY1	11	Cerebellum	3.55753	0.000374354	0.0294856	1
ENSG00000272505	ENSG00000272505	8	Spinal Cord Cervical	-3.55615	0.000376334	0.0295867	1
ENSG00000227888	FAM66A	8	Anterior Cingulate Cortex	-3.55532	0.000377521	0.0296507	1
ENSG00000255495	ENSG00000255495	8	Frontal Cortex	-3.55239	0.000381753	0.029837	0
ENSG00000253893	FAM85B	8	Amygdala	3.55204	0.00038226	0.0298715	1
ENSG00000154096	THY1	11	Cerebellar Hemisphere	3.54911	0.000386535	0.0300987	1
ENSG00000204969	PCDHA2	5	Cerebellar Hemisphere	3.54566	0.000391628	0.0302827	0
ENSG00000247828	TMEM161B-DT	5	Frontal Cortex	3.54242	0.00039648	0.0305103	0
ENSG00000253641	LINC03022	8	Spinal Cord Cervical	-3.54086	0.000398822	0.0306263	0
ENSG00000276710	CSPG4P10	15	Substantia Nigra	3.53875	0.000402029	0.0307849	0
ENSG00000198890	PRMT6	1	Anterior Cingulate Cortex	-3.53852	0.000402373	0.0308009	0
ENSG00000254423	LOC100421094	8	Putamen	-3.53697	0.000404747	0.0309257	1
ENSG00000182362	YBEY	21	Cortex	3.53555	0.000406927	0.0310348	1
ENSG00000280273	ENSG00000280273	8	Putamen	3.53472	0.000408214	0.0310815	1
ENSG00000259429	UBE2Q2P2	15	Nucleus Accumbens	-3.53351	0.000410087	0.0311722	1
ENSG00000131495	NDUFA2	5	Cortex	3.53183	0.000412688	0.0313095	0
ENSG00000137411	VARS2	6	Hypothalamus	3.53098	0.000414023	0.0313578	0
ENSG00000278662	GOLGA6L10	15	Amygdala	-3.52986	0.00041578	0.0314377	1
ENSG00000233609	RPL10P19	8	Cerebellar Hemisphere	-3.52967	0.000416071	0.0314545	0
ENSG00000271581	ENSG00000271581	6	Cerebellar Hemisphere	-3.52627	0.000421455	0.0317101	0
ENSG00000173295	FAM86B3P	8	Cerebellum	3.52428	0.000424634	0.0318566	1
ENSG00000173295	FAM86B3P	8	Hypothalamus	3.52419	0.000424785	0.0318566	1
ENSG00000253893	FAM85B	8	Cerebellar Hemisphere	3.52435	0.000424521	0.0318566	1
ENSG00000253981	ALG1L13P	8	Cerebellum	3.52423	0.000424712	0.0318566	1
ENSG00000254423	LOC100421094	8	Cerebellar Hemisphere	-3.5226	0.000427335	0.0319808	1
ENSG00000154319	FAM167A	8	Putamen	3.52252	0.000427458	0.0319821	1
ENSG00000204962	PCDHA8	5	Cortex	-3.52093	0.000430041	0.032108	0
ENSG00000146007	ZMAT2	5	Cortex	-3.51609	0.00043796	0.0324356	0
ENSG00000226696	LENG8-AS1	19	Cerebellum	3.51571	0.000438581	0.0324544	1
ENSG00000198198	SZT2	1	Cerebellar Hemisphere	-3.51299	0.000443089	0.0326889	1
ENSG00000233609	RPL10P19	8	PsychENCODE	-3.51285	0.000443335	0.0327045	0
ENSG00000172771	EFCAB12	3	Cerebellar Hemisphere	3.50993	0.000448218	0.0329306	1
ENSG00000196792	STRN3	14	Putamen	-3.50867	0.00045035	0.0329956	1
ENSG00000250486	FAM218A	4	Basal Ganglia	3.50461	0.000457269	0.033321	0
ENSG00000146007	ZMAT2	5	Putamen	-3.50324	0.000459638	0.0334323	0
ENSG00000253893	FAM85B	8	Putamen	3.50124	0.000463091	0.0335818	1
ENSG00000114805	PLCH1	3	Basal Ganglia	-3.50074	0.000463971	0.0336298	1
ENSG00000115561	CHMP3	2	Putamen	3.49981	0.000465583	0.0337039	0
ENSG00000159214	CCDC24	1	Cerebellum	3.49899	0.000467029	0.033763	1
ENSG00000137312	FLOT1	6	Cortex	-3.49244	0.00047863	0.0343204	0
ENSG00000137312	FLOT1	6	Basal Ganglia	-3.49239	0.000478717	0.0343205	0
ENSG00000162378	ZYG11B	1	Nucleus Accumbens	3.49044	0.000482224	0.0344773	1
ENSG00000162378	ZYG11B	1	Basal Ganglia	3.49041	0.000482288	0.0344777	1
ENSG00000068028	RASSF1	3	Cerebellum	3.48846	0.000485808	0.0346469	0
ENSG00000164078	MST1R	3	Frontal Cortex	3.48824	0.000486218	0.0346653	0
ENSG00000146007	ZMAT2	5	Nucleus Accumbens	-3.48754	0.000487493	0.0347241	0
ENSG00000152760	DYNLT5	1	Hypothalamus	-3.48372	0.000494493	0.0350449	0
ENSG00000095485	CWF19L1	10	Anterior Cingulate Cortex	3.48262	0.000496525	0.0351507	1
ENSG00000095485	CWF19L1	10	Hippocampus	3.48236	0.000497023	0.0351696	1
ENSG00000233609	RPL10P19	8	Nucleus Accumbens	-3.48008	0.00050126	0.0353596	0
ENSG00000204338	CYP21A1P	6	Amygdala	3.47883	0.000503609	0.03543	0
ENSG00000095485	CWF19L1	10	Basal Ganglia	3.47405	0.000512667	0.0358222	1
ENSG00000095485	CWF19L1	10	Hypothalamus	3.47405	0.00051267	0.0358222	1
ENSG00000095485	CWF19L1	10	Nucleus Accumbens	3.47406	0.000512647	0.0358222	1
ENSG00000095485	CWF19L1	10	Cerebellum	3.47343	0.000513843	0.0358658	1
ENSG00000239389	PCDHA13	5	Amygdala	3.47199	0.000516614	0.0359874	0
ENSG00000250120	PCDHA10	5	Hippocampus	-3.47173	0.000517107	0.0360084	0
ENSG00000249889	ALG1L11P	8	Spinal Cord Cervical	-3.46998	0.000520503	0.0361622	1
ENSG00000070444	MNT	17	Cortex	3.46942	0.000521584	0.0362016	1
ENSG00000182362	YBEY	21	Hypothalamus	3.46799	0.000524367	0.0363368	1
ENSG00000204963	PCDHA7	5	Spinal Cord Cervical	-3.46703	0.000526246	0.0364477	0
ENSG00000180376	CCDC66	3	Substantia Nigra	-3.46668	0.000526932	0.0364897	0
ENSG00000176894	PXMP2	12	PsychENCODE	3.46579	0.000528681	0.0365526	1
ENSG00000095485	CWF19L1	10	Frontal Cortex	3.46465	0.000530916	0.0366739	1
ENSG00000204969	PCDHA2	5	Frontal Cortex	-3.46405	0.000532104	0.0367254	0
ENSG00000233609	RPL10P19	8	Substantia Nigra	-3.46297	0.000534253	0.0368193	0
ENSG00000254527	ENPP7P12	8	PsychENCODE	-3.46219	0.000535799	0.0368897	1
ENSG00000198208	RPS6KL1	14	PsychENCODE	-3.45854	0.000543102	0.03724	0
ENSG00000135537	AFG1L	6	Cerebellum	3.45824	0.000543724	0.0372659	0
ENSG00000110203	FOLR3	11	Putamen	3.45724	0.000545739	0.037331	1
ENSG00000152760	DYNLT5	1	Anterior Cingulate Cortex	-3.4572	0.000545821	0.0373312	0
ENSG00000143207	COP1	1	PsychENCODE	-3.45663	0.000546973	0.0373849	0
ENSG00000124207	CSE1L	20	PsychENCODE	-3.4553	0.00054969	0.0374781	1
ENSG00000095485	CWF19L1	10	Amygdala	3.45403	0.000552285	0.0375937	1
ENSG00000095485	CWF19L1	10	Cortex	3.45403	0.000552273	0.0375937	1
ENSG00000219891	ZSCAN12P1	6	PsychENCODE	3.45397	0.0005524	0.0375937	0
ENSG00000270074	ENSG00000270074	8	Cerebellar Hemisphere	3.45399	0.000552361	0.0375937	1
ENSG00000255769	GOLGA2P10	15	Cortex	-3.45326	0.00055385	0.0376379	0
ENSG00000272501	ENSG00000272501	6	Putamen	-3.45304	0.000554312	0.037656	0
ENSG00000274376	ADAMTS7P1	15	Nucleus Accumbens	3.44931	0.000562023	0.0379483	1
ENSG00000253893	FAM85B	8	Nucleus Accumbens	3.44603	0.000568897	0.038236	1
ENSG00000254340	LOC124901882	8	Basal Ganglia	-3.44578	0.000569418	0.0382471	0
ENSG00000228970	UBTFL6	2	Nucleus Accumbens	-3.44394	0.000573301	0.0384092	0
ENSG00000107651	SEC23IP	10	PsychENCODE	3.44371	0.000573791	0.0384205	1
ENSG00000249889	ALG1L11P	8	Frontal Cortex	-3.44285	0.00057561	0.0384877	1
ENSG00000095485	CWF19L1	10	Spinal Cord Cervical	3.44218	0.000577037	0.0385493	1
ENSG00000121310	ECHDC2	1	Cerebellar Hemisphere	-3.44123	0.000579075	0.038629	1
ENSG00000254507	DEFB131E	8	Amygdala	-3.44102	0.000579515	0.0386499	1
ENSG00000240994	ENSG00000240994	15	PsychENCODE	-3.4392	0.000583433	0.0388178	1
ENSG00000245975	MINDY2-DT	15	Frontal Cortex	3.43855	0.00058483	0.0388514	0
ENSG00000145632	PLK2	5	PsychENCODE	3.43626	0.000589813	0.0390506	1
ENSG00000250120	PCDHA10	5	Basal Ganglia	-3.43091	0.000601551	0.0394971	0
ENSG00000226696	LENG8-AS1	19	Cortex	3.4304	0.000602703	0.039553	1
ENSG00000271714	FAM169A-AS1	5	Anterior Cingulate Cortex	-3.42952	0.000604648	0.0396465	1
ENSG00000170445	HARS1	5	Cerebellum	3.42798	0.000608083	0.0398006	0
ENSG00000251402	FAM90A25P	8	Cerebellum	-3.42742	0.000609351	0.0398549	1
ENSG00000146007	ZMAT2	5	Anterior Cingulate Cortex	-3.42599	0.000612564	0.0400164	0
ENSG00000120314	WDR55	5	Cerebellum	-3.42593	0.000612698	0.0400168	0
ENSG00000120314	WDR55	5	Cerebellar Hemisphere	-3.42578	0.000613039	0.0400274	0
ENSG00000146007	ZMAT2	5	Cerebellar Hemisphere	-3.42578	0.00061303	0.0400274	0
ENSG00000204962	PCDHA8	5	Cerebellar Hemisphere	-3.42393	0.000617215	0.0402057	0
ENSG00000227888	FAM66A	8	Putamen	-3.42326	0.000618749	0.0402823	1
ENSG00000255556	ENSG00000255556	8	Anterior Cingulate Cortex	-3.4225	0.000620482	0.0403482	1
ENSG00000253642	ENSG00000253642	8	PsychENCODE	-3.42177	0.000622147	0.0404096	1
ENSG00000249889	ALG1L11P	8	Putamen	-3.42092	0.000624108	0.0404985	1
ENSG00000151327	FAM177A1	14	PsychENCODE	3.41415	0.000639811	0.0410715	1
ENSG00000270947	ENSG00000270947	19	Hypothalamus	-3.40875	0.000652611	0.0416447	1
ENSG00000173295	FAM86B3P	8	Amygdala	3.40772	0.000655071	0.0417609	1
ENSG00000227888	FAM66A	8	Frontal Cortex	-3.40754	0.000655525	0.0417694	1
ENSG00000175793	SFN	1	Basal Ganglia	-3.40606	0.000659069	0.0419251	1
ENSG00000179399	GPC5	13	Nucleus Accumbens	-3.40523	0.000661084	0.0420124	0
ENSG00000255408	PCDHA3	5	Cerebellar Hemisphere	3.40471	0.000662348	0.0420664	0
ENSG00000116171	SCP2	1	Cerebellar Hemisphere	-3.40301	0.000666487	0.0422823	1
ENSG00000263179	HNRNPCP4	16	Cerebellum	3.40263	0.000667415	0.0423307	1
ENSG00000183798	EMILIN3	20	Anterior Cingulate Cortex	-3.40219	0.000668492	0.0423684	0
ENSG00000122687	MRM2	7	Spinal Cord Cervical	3.40193	0.00066912	0.0423875	0
ENSG00000177710	SLC35G5	8	Hypothalamus	3.39968	0.000674645	0.0426459	1
ENSG00000180376	CCDC66	3	Basal Ganglia	-3.39839	0.000677847	0.0427774	0
ENSG00000245975	MINDY2-DT	15	Hippocampus	3.39761	0.000679766	0.042866	0
ENSG00000138468	SENP7	3	PsychENCODE	3.39642	0.00068273	0.0429898	0
ENSG00000250120	PCDHA10	5	Frontal Cortex	-3.3965	0.000682542	0.0429898	0
ENSG00000274376	ADAMTS7P1	15	Hippocampus	3.39438	0.000687842	0.0431972	1
ENSG00000214013	GANC	15	Cerebellar Hemisphere	3.39429	0.000688066	0.0431989	1
ENSG00000180979	LRRC57	15	Basal Ganglia	-3.394	0.0006888	0.0432203	1
ENSG00000099954	CECR2	22	Frontal Cortex	3.3915	0.000695113	0.0434859	1
ENSG00000204962	PCDHA8	5	Frontal Cortex	-3.39036	0.00069802	0.0435931	0
ENSG00000177614	PGBD5	1	Frontal Cortex	3.38994	0.000699085	0.0436179	1
ENSG00000172568	FNDC9	5	Basal Ganglia	-3.38868	0.000702305	0.0437531	1
ENSG00000175161	CADM2	3	Spinal Cord Cervical	-3.38494	0.000711948	0.0441583	1
ENSG00000175161	CADM2	3	Substantia Nigra	-3.38489	0.000712059	0.0441623	1
ENSG00000184226	PCDH9	13	PsychENCODE	-3.38222	0.000719032	0.044432	0
ENSG00000227888	FAM66A	8	Cortex	-3.38161	0.000720624	0.0444882	1
ENSG00000245975	MINDY2-DT	15	Hypothalamus	3.38088	0.000722533	0.044552	0
ENSG00000113119	TMCO6	5	Nucleus Accumbens	-3.38029	0.0007241	0.0445975	0
ENSG00000278662	GOLGA6L10	15	Cortex	-3.37869	0.000728327	0.0447674	1
ENSG00000116171	SCP2	1	Cerebellum	-3.37855	0.000728701	0.0447806	1
ENSG00000215251	FASTKD5	20	Nucleus Accumbens	3.37841	0.000729075	0.0447809	0
ENSG00000272501	ENSG00000272501	6	Anterior Cingulate Cortex	-3.37351	0.000742164	0.0453253	0
ENSG00000259387	ENSG00000259387	15	PsychENCODE	-3.37227	0.000745523	0.0454399	1
ENSG00000250120	PCDHA10	5	Nucleus Accumbens	-3.37194	0.000746409	0.045466	0
ENSG00000164896	FASTK	7	Frontal Cortex	-3.36998	0.000751727	0.0456836	1
ENSG00000146007	ZMAT2	5	Basal Ganglia	-3.36969	0.000752539	0.0457151	0
ENSG00000278662	GOLGA6L10	15	Hypothalamus	-3.36878	0.000755014	0.0458042	1
ENSG00000255310	ENSG00000255310	8	PsychENCODE	-3.36779	0.000757734	0.0459144	1
ENSG00000260261	ENSG00000260261	3	Basal Ganglia	3.36342	0.00076983	0.0463597	1
ENSG00000112852	PCDHB2	5	Anterior Cingulate Cortex	3.36211	0.000773505	0.0464938	1
ENSG00000204789	ZNF204P	6	Frontal Cortex	-3.36199	0.000773843	0.0465052	0
ENSG00000119682	AREL1	14	Cortex	-3.35887	0.000782615	0.0468339	0
ENSG00000041802	LSG1	3	Cerebellar Hemisphere	-3.35819	0.00078455	0.0468929	1
ENSG00000125611	CHCHD5	2	PsychENCODE	-3.35607	0.000790581	0.0471117	0
ENSG00000250377	GSCAR	5	Cortex	-3.356	0.000790799	0.0471185	0
ENSG00000095485	CWF19L1	10	Substantia Nigra	3.34817	0.000813485	0.0479559	1
ENSG00000102572	STK24	13	Cerebellum	3.34762	0.000815088	0.0480275	0
ENSG00000280273	ENSG00000280273	8	Amygdala	3.34678	0.000817563	0.0481206	1
ENSG00000134376	CRB1	1	Cortex	-3.34358	0.000827037	0.0484754	0
ENSG00000274184	ENSG00000274184	18	Hippocampus	-3.34277	0.000829453	0.0485684	0
ENSG00000258794	DUX4L27	12	Frontal Cortex	-3.34208	0.000831535	0.0486517	0
ENSG00000131748	STARD3	17	Cerebellar Hemisphere	3.34149	0.000833294	0.0487297	1
ENSG00000251402	FAM90A25P	8	Cortex	-3.34064	0.000835859	0.0488422	1
ENSG00000182362	YBEY	21	Hippocampus	3.33883	0.000841326	0.0490269	1
ENSG00000254507	DEFB131E	8	Substantia Nigra	-3.33864	0.000841902	0.0490289	1
ENSG00000165917	RAPSN	11	Basal Ganglia	3.33782	0.000844391	0.0490933	0
ENSG00000250486	FAM218A	4	Putamen	3.33238	0.000861059	0.0496672	0
ENSG00000137338	PGBD1	6	Spinal Cord Cervical	-3.33224	0.000861508	0.0496774	0
ENSG00000124214	STAU1	20	Frontal Cortex	-3.33208	0.000861994	0.0496901	1
ENSG00000271904	ENSG00000271904	5	Cerebellar Hemisphere	3.33197	0.000862324	0.0497057	0
ENSG00000278376	ENSG00000278376	11	Hippocampus	3.33102	0.00086528	0.0498227	0
ENSG00000041802	LSG1	3	Basal Ganglia	-3.33017	0.000867922	0.0499182	1
ENSG00000041802	LSG1	3	Putamen	-3.32943	0.000870224	0.0499898	1

### Sheet: Supplementary Table 25
Supplementary Table 25. AN Network TWAS Results. Note: Table shows results for genes significant after FDR correction (q < 0.05)
ID	Gene	CHR	PANEL	z	p	q	novel (relative to univariate TWAS) = 1
ENSG00000188315	C3orf62	3	PsychENCODE	-6.3801	1.7697e-10	2.2106e-07	0
ENSG00000178252	WDR6	3	Cortex	5.5985	2.16214e-08	1.31013e-05	0
ENSG00000178252	WDR6	3	Frontal Cortex	5.56572	2.61077e-08	1.54412e-05	0
ENSG00000178252	WDR6	3	PsychENCODE	5.43538	5.4679e-08	2.92037e-05	0
ENSG00000177352	CCDC71	3	PsychENCODE	5.43046	5.62089e-08	2.98986e-05	0
ENSG00000177352	CCDC71	3	Cerebellar Hemisphere	5.3401	9.28957e-08	4.55105e-05	0
ENSG00000177352	CCDC71	3	Cerebellum	5.33341	9.6387e-08	4.69606e-05	0
ENSG00000177352	CCDC71	3	Cortex	5.28497	1.25728e-07	5.88941e-05	0
ENSG00000164054	SHISA5	3	Cerebellar Hemisphere	-5.12102	3.03886e-07	0.000127285	0
ENSG00000177352	CCDC71	3	Frontal Cortex	5.06745	4.03181e-07	0.000162978	0
ENSG00000145040	UCN2	3	Cerebellum	-4.89071	1.00475e-06	0.00034499	0
ENSG00000213672	NCKIPSD	3	Spinal Cord Cervical	-4.87651	1.07979e-06	0.000364798	0
ENSG00000164078	MST1R	3	Frontal Cortex	-4.8343	1.33613e-06	0.000437577	0
ENSG00000164078	MST1R	3	Cerebellar Hemisphere	-4.76296	1.90773e-06	0.000588122	0
ENSG00000170430	MGMT	10	Basal Ganglia	-4.76152	1.92141e-06	0.00059142	0
ENSG00000213672	NCKIPSD	3	Amygdala	-4.75242	2.00992e-06	0.000613829	0
ENSG00000178252	WDR6	3	Hippocampus	4.73752	2.16352e-06	0.000652458	0
ENSG00000213672	NCKIPSD	3	Cerebellar Hemisphere	-4.73755	2.16319e-06	0.000652458	0
ENSG00000178252	WDR6	3	Nucleus Accumbens	4.73745	2.16425e-06	0.000652464	0
ENSG00000213672	NCKIPSD	3	Hippocampus	-4.72784	2.26924e-06	0.000676517	0
ENSG00000213672	NCKIPSD	3	Nucleus Accumbens	-4.7278	2.26962e-06	0.000676517	0
ENSG00000114268	PFKFB4	3	Cerebellar Hemisphere	4.72028	2.35518e-06	0.0006967	0
ENSG00000213672	NCKIPSD	3	Anterior Cingulate Cortex	-4.65168	3.29238e-06	0.000893042	0
ENSG00000164078	MST1R	3	PsychENCODE	-4.64935	3.32988e-06	0.000901075	0
ENSG00000177352	CCDC71	3	Hypothalamus	4.63445	3.57881e-06	0.000954525	0
ENSG00000173531	MST1	3	Hypothalamus	4.62958	3.66401e-06	0.000971998	0
ENSG00000270441	LAMB2P1	3	PsychENCODE	4.61143	3.99918e-06	0.00104469	0
ENSG00000170430	MGMT	10	Cerebellar Hemisphere	-4.59019	4.4284e-06	0.00113741	0
ENSG00000185614	INKA1	3	PsychENCODE	4.58416	4.55809e-06	0.00116223	0
ENSG00000170430	MGMT	10	Putamen	-4.56463	5.00377e-06	0.00125179	0
ENSG00000213672	NCKIPSD	3	Putamen	-4.56243	5.05655e-06	0.00126257	0
ENSG00000173531	MST1	3	Frontal Cortex	4.56012	5.11256e-06	0.00127239	0
ENSG00000170430	MGMT	10	Amygdala	-4.54244	5.56061e-06	0.00136276	0
ENSG00000164062	APEH	3	Spinal Cord Cervical	4.53755	5.69113e-06	0.0013899	0
ENSG00000213672	NCKIPSD	3	Cerebellum	-4.52306	6.09525e-06	0.00146962	0
ENSG00000156110	ADK	10	Cerebellar Hemisphere	-4.50529	6.62824e-06	0.00157134	0
ENSG00000213672	NCKIPSD	3	Basal Ganglia	-4.49458	6.97072e-06	0.00163305	0
ENSG00000164061	BSN	3	Cortex	-4.44874	8.63758e-06	0.00193198	0
ENSG00000170430	MGMT	10	Cortex	-4.44006	8.9935e-06	0.00199484	0
ENSG00000139531	SUOX	12	Substantia Nigra	-4.43523	9.19742e-06	0.0020294	0
ENSG00000173531	MST1	3	Nucleus Accumbens	4.42677	9.56524e-06	0.00209288	0
ENSG00000197728	RPS26	12	Spinal Cord Cervical	4.42518	9.63597e-06	0.00210383	0
ENSG00000164078	MST1R	3	Hypothalamus	-4.40672	1.04946e-05	0.00223837	0
ENSG00000197728	RPS26	12	Cerebellum	4.40272	1.06902e-05	0.00227532	0
ENSG00000250286	LOC105371824	17	Frontal Cortex	-4.40239	1.07066e-05	0.00227775	0
ENSG00000082805	ERC1	12	PsychENCODE	-4.37568	1.21053e-05	0.00250981	0
ENSG00000003756	RBM5	3	PsychENCODE	-4.3722	1.23003e-05	0.00254264	0
ENSG00000168036	CTNNB1	3	Spinal Cord Cervical	-4.3684	1.25162e-05	0.0025741	0
ENSG00000142609	CFAP74	1	Amygdala	-4.34914	1.36675e-05	0.0027563	0
ENSG00000068745	IP6K2	3	Cerebellum	-4.34851	1.37065e-05	0.00276296	0
ENSG00000178252	WDR6	3	Amygdala	4.34763	1.37614e-05	0.0027728	0
ENSG00000178252	WDR6	3	Basal Ganglia	4.34758	1.3765e-05	0.00277292	0
ENSG00000178252	WDR6	3	Putamen	4.34725	1.37857e-05	0.00277648	0
ENSG00000178467	P4HTM	3	Frontal Cortex	-4.3444	1.39657e-05	0.00279977	0
ENSG00000197728	RPS26	12	Cerebellar Hemisphere	4.34309	1.40495e-05	0.00281104	0
ENSG00000139531	SUOX	12	Hypothalamus	-4.33868	1.43343e-05	0.00285428	0
ENSG00000197728	RPS26	12	Putamen	4.33766	1.44009e-05	0.00286566	0
ENSG00000213672	NCKIPSD	3	Frontal Cortex	-4.3374	1.44176e-05	0.00286774	0
ENSG00000142609	CFAP74	1	Putamen	-4.33454	1.46068e-05	0.00289153	0
ENSG00000197728	RPS26	12	PsychENCODE	4.33377	1.46577e-05	0.00289847	0
ENSG00000198218	QRICH1	3	PsychENCODE	4.32996	1.49133e-05	0.00294012	0
ENSG00000172037	LAMB2	3	PsychENCODE	-4.32562	1.52103e-05	0.00298772	0
ENSG00000183760	ACP7	19	PsychENCODE	-4.32216	1.54512e-05	0.00302204	0
ENSG00000185909	KLHDC8B	3	Cerebellum	4.31871	1.56946e-05	0.00306179	0
ENSG00000178252	WDR6	3	Cerebellum	4.31681	1.583e-05	0.00308427	0
ENSG00000139531	SUOX	12	Cortex	-4.30596	1.66266e-05	0.00320329	0
ENSG00000213672	NCKIPSD	3	Cortex	-4.30209	1.69194e-05	0.0032433	0
ENSG00000178252	WDR6	3	Cerebellar Hemisphere	4.27849	1.88162e-05	0.00347744	0
ENSG00000168036	CTNNB1	3	Amygdala	-4.27026	1.95243e-05	0.00355838	0
ENSG00000178057	NDUFAF3	3	Cerebellum	-4.25841	2.05882e-05	0.00369897	0
ENSG00000272156	ENSG00000272156	2	Cerebellum	4.25838	2.0591e-05	0.00369897	0
ENSG00000178252	WDR6	3	Substantia Nigra	4.25715	2.07051e-05	0.00371363	0
ENSG00000068745	IP6K2	3	Cerebellar Hemisphere	-4.25557	2.08517e-05	0.0037244	0
ENSG00000197728	RPS26	12	Substantia Nigra	4.24994	2.13832e-05	0.00378603	0
ENSG00000139531	SUOX	12	Nucleus Accumbens	-4.24231	2.21235e-05	0.00387381	0
ENSG00000213672	NCKIPSD	3	Hypothalamus	-4.23558	2.27964e-05	0.00396582	0
ENSG00000197728	RPS26	12	Frontal Cortex	4.23283	2.30772e-05	0.00400475	0
ENSG00000139531	SUOX	12	Putamen	-4.23208	2.31543e-05	0.00401509	0
ENSG00000177352	CCDC71	3	Hippocampus	4.2299	2.33799e-05	0.00404423	0
ENSG00000197728	RPS26	12	Amygdala	4.22552	2.38389e-05	0.00409342	0
ENSG00000144161	ZC3H8	2	Putamen	-4.22019	2.44097e-05	0.00416952	0
ENSG00000139531	SUOX	12	Hippocampus	-4.21067	2.54612e-05	0.00430251	0
ENSG00000065361	ERBB3	12	PsychENCODE	-4.20266	2.63795e-05	0.0044323	0
ENSG00000197728	RPS26	12	Basal Ganglia	4.19814	2.69111e-05	0.00449673	0
ENSG00000197728	RPS26	12	Cortex	4.18912	2.80034e-05	0.00463195	0
ENSG00000175029	CTBP2	10	PsychENCODE	-4.18655	2.83224e-05	0.0046693	0
ENSG00000177352	CCDC71	3	Putamen	4.18648	2.83314e-05	0.0046693	0
ENSG00000164078	MST1R	3	Basal Ganglia	-4.18516	2.84971e-05	0.00468985	0
ENSG00000170430	MGMT	10	Spinal Cord Cervical	-4.18309	2.87572e-05	0.00472076	0
ENSG00000226913	BSN-DT	3	Anterior Cingulate Cortex	4.17314	3.00431e-05	0.00487415	0
ENSG00000226913	BSN-DT	3	Basal Ganglia	4.16475	3.11689e-05	0.00501405	0
ENSG00000257464	ENSG00000257464	12	Anterior Cingulate Cortex	-4.16345	3.1348e-05	0.005034	0
ENSG00000226913	BSN-DT	3	Nucleus Accumbens	4.16064	3.17357e-05	0.00507974	0
ENSG00000226913	BSN-DT	3	Substantia Nigra	4.16056	3.17462e-05	0.00507974	0
ENSG00000142609	CFAP74	1	Cortex	-4.15517	3.25044e-05	0.00516976	0
ENSG00000168036	CTNNB1	3	Putamen	-4.15152	3.30281e-05	0.00522533	0
ENSG00000168036	CTNNB1	3	Hippocampus	-4.14709	3.36725e-05	0.00529204	0
ENSG00000164068	RNF123	3	Hypothalamus	-4.14033	3.468e-05	0.00541687	0
ENSG00000139531	SUOX	12	Cerebellum	-4.13342	3.57411e-05	0.00554629	0
ENSG00000226688	ENTPD1-AS1	10	PsychENCODE	-4.12874	3.64756e-05	0.00562619	0
ENSG00000178149	DALRD3	3	Cortex	-4.11405	3.88774e-05	0.00588906	0
ENSG00000164078	MST1R	3	Cortex	-4.10919	3.97049e-05	0.00597612	0
ENSG00000164068	RNF123	3	Cortex	-4.10158	4.10334e-05	0.00614002	0
ENSG00000257464	ENSG00000257464	12	Cortex	-4.09931	4.14382e-05	0.00618609	0
ENSG00000144161	ZC3H8	2	Cerebellar Hemisphere	-4.09368	4.24578e-05	0.00630024	0
ENSG00000272143	FGF14-AS2	13	Basal Ganglia	-4.09122	4.29111e-05	0.00634382	0
ENSG00000272156	ENSG00000272156	2	Cerebellar Hemisphere	4.09062	4.30219e-05	0.00635638	0
ENSG00000226913	BSN-DT	3	Cortex	4.08688	4.37211e-05	0.00642877	0
ENSG00000170430	MGMT	10	Frontal Cortex	-4.0782	4.53848e-05	0.00663019	0
ENSG00000170430	MGMT	10	Hippocampus	-4.07546	4.59235e-05	0.00669605	0
ENSG00000139531	SUOX	12	Amygdala	-4.07327	4.63578e-05	0.00673361	0
ENSG00000139531	SUOX	12	Basal Ganglia	-4.07328	4.63563e-05	0.00673361	0
ENSG00000139531	SUOX	12	Cerebellar Hemisphere	-4.07333	4.63449e-05	0.00673361	0
ENSG00000128596	CCDC136	7	PsychENCODE	-4.07221	4.65698e-05	0.00675689	0
ENSG00000272143	FGF14-AS2	13	Nucleus Accumbens	-4.07032	4.69495e-05	0.00679796	0
ENSG00000114999	TTL	2	PsychENCODE	-4.06825	4.73669e-05	0.00684431	0
ENSG00000224924	LINC00320	21	PsychENCODE	-4.05981	4.91135e-05	0.00705099	0
ENSG00000145029	NICN1	3	Basal Ganglia	4.05083	5.10365e-05	0.00726519	0
ENSG00000115239	ASB3	2	PsychENCODE	4.03262	5.51591e-05	0.00771425	0
ENSG00000119977	TCTN3	10	Anterior Cingulate Cortex	-4.03177	5.53578e-05	0.00773848	0
ENSG00000229453	SPINK8	3	Hippocampus	4.02282	5.75065e-05	0.00796038	0
ENSG00000164068	RNF123	3	Anterior Cingulate Cortex	-4.02251	5.75801e-05	0.00796631	0
ENSG00000186732	MPPED1	22	Putamen	-4.02053	5.80663e-05	0.00801903	0
ENSG00000170430	MGMT	10	Substantia Nigra	-4.01511	5.94181e-05	0.00814298	0
ENSG00000239467	ENSG00000239467	2	Putamen	4.01434	5.96114e-05	0.00816091	0
ENSG00000169629	RGPD8	2	PsychENCODE	4.01114	6.04268e-05	0.00824292	0
ENSG00000170430	MGMT	10	Cerebellum	-4.0068	6.15472e-05	0.00833977	0
ENSG00000168036	CTNNB1	3	Hypothalamus	-4.00134	6.29836e-05	0.00847787	0
ENSG00000144161	ZC3H8	2	Cerebellum	-3.99983	6.33892e-05	0.00852117	0
ENSG00000220205	VAMP2	17	Frontal Cortex	3.99184	6.55635e-05	0.0087466	0
ENSG00000164068	RNF123	3	Spinal Cord Cervical	-3.99171	6.55994e-05	0.00875011	0
ENSG00000197728	RPS26	12	Anterior Cingulate Cortex	3.98812	6.65991e-05	0.00884365	0
ENSG00000197728	RPS26	12	Hypothalamus	3.98811	6.66005e-05	0.00884365	0
ENSG00000110944	IL23A	12	Hypothalamus	-3.98801	6.66287e-05	0.0088461	0
ENSG00000170439	TMT1B	12	PsychENCODE	3.98434	6.7669e-05	0.00895303	0
ENSG00000185614	INKA1	3	Cerebellum	-3.97385	7.07211e-05	0.00925228	0
ENSG00000185614	INKA1	3	Cerebellar Hemisphere	-3.96657	7.29157e-05	0.00944761	0
ENSG00000164068	RNF123	3	Cerebellum	-3.96532	7.3297e-05	0.00948089	0
ENSG00000164068	RNF123	3	Cerebellar Hemisphere	-3.95987	7.49906e-05	0.00963263	0
ENSG00000183763	TRAIP	3	PsychENCODE	-3.95785	7.56258e-05	0.00969436	0
ENSG00000178467	P4HTM	3	Hypothalamus	-3.95004	7.81369e-05	0.00994791	0
ENSG00000004534	RBM6	3	Cerebellum	3.94628	7.93748e-05	0.0100712	0
ENSG00000164054	SHISA5	3	Cerebellum	-3.94529	7.97039e-05	0.0100814	0
ENSG00000182179	UBA7	3	Basal Ganglia	3.94128	8.10487e-05	0.0101993	0
ENSG00000164078	MST1R	3	Anterior Cingulate Cortex	-3.93949	8.16541e-05	0.0102529	0
ENSG00000164078	MST1R	3	Cerebellum	-3.92917	8.52395e-05	0.0105825	0
ENSG00000173531	MST1	3	Amygdala	3.92731	8.59024e-05	0.0106475	0
ENSG00000004534	RBM6	3	Frontal Cortex	3.91886	8.89706e-05	0.0109256	0
ENSG00000164068	RNF123	3	PsychENCODE	-3.91684	8.97162e-05	0.0109862	0
ENSG00000257464	ENSG00000257464	12	Cerebellar Hemisphere	-3.91499	9.04083e-05	0.0110428	0
ENSG00000177352	CCDC71	3	Basal Ganglia	3.91317	9.10913e-05	0.0111025	0
ENSG00000257464	ENSG00000257464	12	Hippocampus	-3.91016	9.22364e-05	0.0112092	0
ENSG00000272143	FGF14-AS2	13	Spinal Cord Cervical	-3.91004	9.22825e-05	0.0112118	0
ENSG00000225465	RFPL1S	22	Substantia Nigra	-3.90782	9.31319e-05	0.0112889	0
ENSG00000170430	MGMT	10	Anterior Cingulate Cortex	-3.90664	9.35895e-05	0.0113328	0
ENSG00000170430	MGMT	10	Hypothalamus	-3.90661	9.36004e-05	0.0113328	0
ENSG00000004534	RBM6	3	Cortex	3.90285	9.50653e-05	0.0114676	0
ENSG00000004534	RBM6	3	Nucleus Accumbens	3.89662	9.75449e-05	0.0116483	0
ENSG00000004534	RBM6	3	Substantia Nigra	3.89401	9.86021e-05	0.0117394	0
ENSG00000004534	RBM6	3	Cerebellar Hemisphere	3.89091	9.98707e-05	0.0118446	0
ENSG00000164068	RNF123	3	Amygdala	-3.89002	0.000100237	0.0118751	0
ENSG00000164068	RNF123	3	Frontal Cortex	-3.88999	0.000100248	0.0118751	0
ENSG00000164068	RNF123	3	Nucleus Accumbens	-3.89004	0.000100228	0.0118751	0
ENSG00000004534	RBM6	3	Putamen	3.88932	0.000100524	0.0119016	0
ENSG00000004534	RBM6	3	Anterior Cingulate Cortex	3.88313	0.000103119	0.0121287	0
ENSG00000164078	MST1R	3	Nucleus Accumbens	-3.87362	0.000107231	0.0125094	0
ENSG00000224924	LINC00320	21	Putamen	-3.86865	0.000109438	0.01271	0
ENSG00000272143	FGF14-AS2	13	Hippocampus	-3.85988	0.000113445	0.0130233	0
ENSG00000004534	RBM6	3	Basal Ganglia	3.8575	0.000114553	0.0131028	0
ENSG00000178750	STX19	3	Basal Ganglia	-3.85693	0.000114821	0.0131301	0
ENSG00000257464	ENSG00000257464	12	Frontal Cortex	-3.85362	0.000116385	0.0132543	0
ENSG00000257464	ENSG00000257464	12	Cerebellum	-3.8476	0.000119279	0.0134948	0
ENSG00000169629	RGPD8	2	Frontal Cortex	3.84733	0.000119413	0.0135066	0
ENSG00000004534	RBM6	3	Hippocampus	3.84167	0.000122201	0.0137488	0
ENSG00000178149	DALRD3	3	Anterior Cingulate Cortex	-3.8387	0.00012369	0.0138617	0
ENSG00000004534	RBM6	3	PsychENCODE	3.83623	0.00012494	0.0139642	0
ENSG00000279880	ENSG00000279880	17	Amygdala	3.83215	0.000127026	0.0141414	0
ENSG00000283141	LINC02666	10	Cerebellum	-3.82853	0.00012891	0.0142979	0
ENSG00000114302	PRKAR2A	3	Putamen	-3.82574	0.000130378	0.0144266	0
ENSG00000170430	MGMT	10	PsychENCODE	-3.82414	0.000131229	0.014497	0
ENSG00000169629	RGPD8	2	Cortex	3.81799	0.000134541	0.0147359	0
ENSG00000224020	MIR181A2HG	9	Putamen	3.81139	0.000138186	0.0150114	0
ENSG00000279838	ENSG00000279838	1	Putamen	3.80989	0.000139029	0.0150715	0
ENSG00000139531	SUOX	12	Anterior Cingulate Cortex	-3.79689	0.00014652	0.0156749	0
ENSG00000108883	EFTUD2	17	Hypothalamus	3.79344	0.000148573	0.0158242	0
ENSG00000178750	STX19	3	Nucleus Accumbens	-3.78993	0.000150689	0.015987	0
ENSG00000178750	STX19	3	Substantia Nigra	-3.78994	0.000150686	0.015987	0
ENSG00000144161	ZC3H8	2	Basal Ganglia	-3.78794	0.000151899	0.0160797	0
ENSG00000035403	VCL	10	Nucleus Accumbens	-3.78142	0.000155939	0.0163666	0
ENSG00000272143	FGF14-AS2	13	Amygdala	-3.77511	0.000159937	0.016672	0
ENSG00000119787	ATL2	2	PsychENCODE	-3.77379	0.000160787	0.016737	0
ENSG00000136935	GOLGA1	9	Cerebellar Hemisphere	-3.77208	0.000161891	0.0168118	0
ENSG00000253248	ENSG00000253248	8	PsychENCODE	-3.76897	0.000163924	0.0169792	0
ENSG00000225465	RFPL1S	22	Cortex	-3.76789	0.000164635	0.0170194	0
ENSG00000002016	RAD52	12	Substantia Nigra	3.7523	0.00017522	0.0177406	0
ENSG00000169629	RGPD8	2	Nucleus Accumbens	3.75094	0.000176175	0.0178117	0
ENSG00000004534	RBM6	3	Hypothalamus	3.74218	0.000182431	0.0182716	0
ENSG00000107882	SUFU	10	Hippocampus	-3.74048	0.000183669	0.0183504	0
ENSG00000272909	ENSG00000272909	14	Cerebellum	-3.73828	0.000185282	0.0184389	0
ENSG00000148840	PPRC1	10	PsychENCODE	-3.73632	0.000186736	0.0185347	0
ENSG00000225465	RFPL1S	22	Basal Ganglia	-3.73498	0.00018773	0.0186075	0
ENSG00000245975	MINDY2-DT	15	Hippocampus	-3.73235	0.000189705	0.0187484	0
ENSG00000178252	WDR6	3	Spinal Cord Cervical	3.73228	0.000189754	0.0187512	0
ENSG00000169629	RGPD8	2	Hypothalamus	3.73222	0.000189797	0.0187514	0
ENSG00000225465	RFPL1S	22	Nucleus Accumbens	-3.72656	0.000194109	0.0190274	0
ENSG00000164078	MST1R	3	Spinal Cord Cervical	-3.72497	0.000195337	0.0191129	0
ENSG00000173531	MST1	3	Putamen	3.72389	0.000196173	0.01917	0
ENSG00000115539	PDCL3	2	PsychENCODE	-3.71405	0.000203966	0.0196813	0
ENSG00000275005	ENSG00000275005	10	Cerebellum	-3.71306	0.000204766	0.0197369	0
ENSG00000175826	CTDNEP1	17	Basal Ganglia	-3.70915	0.000207959	0.0199466	0
ENSG00000064601	CTSA	20	PsychENCODE	-3.70685	0.00020985	0.0200817	0
ENSG00000225465	RFPL1S	22	Frontal Cortex	-3.70165	0.000214202	0.0203532	0
ENSG00000169629	RGPD8	2	Substantia Nigra	3.70094	0.000214805	0.0203936	0
ENSG00000226913	BSN-DT	3	Frontal Cortex	3.70042	0.00021524	0.0204243	0
ENSG00000231050	GNB1-DT	1	Cerebellar Hemisphere	-3.69674	0.000218385	0.02062	0
ENSG00000050130	JKAMP	14	Nucleus Accumbens	3.69643	0.000218656	0.0206328	0
ENSG00000145029	NICN1	3	Putamen	3.69129	0.000223119	0.0209296	0
ENSG00000283183	LOC105374338	4	Hippocampus	3.68635	0.000227491	0.0212018	0
ENSG00000225465	RFPL1S	22	Amygdala	-3.68535	0.000228387	0.0212571	0
ENSG00000188827	SLX4	16	Cerebellar Hemisphere	-3.68017	0.000233075	0.0215617	0
ENSG00000246363	LINC02458	12	Frontal Cortex	3.67623	0.000236707	0.0217853	0
ENSG00000008083	JARID2	6	Cerebellum	3.67607	0.000236851	0.021793	0
ENSG00000169629	RGPD8	2	Basal Ganglia	3.6743	0.000238498	0.0219017	0
ENSG00000229654	LINC02526	6	Anterior Cingulate Cortex	-3.67124	0.000241378	0.022115	0
ENSG00000170291	ELP5	17	Basal Ganglia	3.66915	0.000243361	0.022241	0
ENSG00000106258	CYP3A5	7	Cortex	-3.66567	0.000246691	0.0224397	0
ENSG00000225465	RFPL1S	22	Hypothalamus	-3.66538	0.000246973	0.0224589	0
ENSG00000198400	NTRK1	1	Substantia Nigra	3.6626	0.000249673	0.0226167	0
ENSG00000139531	SUOX	12	Frontal Cortex	-3.65749	0.000254694	0.0229374	0
ENSG00000231769	ENSG00000231769	6	PsychENCODE	3.65721	0.000254974	0.0229511	0
ENSG00000169629	RGPD8	2	Spinal Cord Cervical	3.65218	0.000260027	0.0232525	0
ENSG00000171790	SLFNL1	1	Cerebellum	-3.65189	0.000260322	0.0232546	0
ENSG00000224020	MIR181A2HG	9	Cerebellar Hemisphere	3.64913	0.000263134	0.0234414	0
ENSG00000178700	DHFR2	3	Amygdala	3.64879	0.000263476	0.0234603	0
ENSG00000229750	ENSG00000229750	2	PsychENCODE	3.64654	0.000265794	0.0236069	0
ENSG00000178750	STX19	3	Spinal Cord Cervical	-3.64559	0.000266777	0.0236615	0
ENSG00000169629	RGPD8	2	Cerebellar Hemisphere	3.64254	0.000269966	0.0238455	0
ENSG00000154518	ATP5MC3	2	Hypothalamus	3.62998	0.000283443	0.0246712	0
ENSG00000170291	ELP5	17	Nucleus Accumbens	3.62365	0.000290474	0.0251064	0
ENSG00000169629	RGPD8	2	Putamen	3.62286	0.000291358	0.0251566	0
ENSG00000275601	ENSG00000275601	15	Hypothalamus	-3.62146	0.00029294	0.0252241	0
ENSG00000283183	LOC105374338	4	Frontal Cortex	3.62015	0.000294429	0.0252939	0
ENSG00000264247	ZNF407-AS1	18	Cerebellum	-3.61692	0.000298135	0.0255334	0
ENSG00000128951	DUT	15	PsychENCODE	-3.61613	0.000299042	0.0255929	0
ENSG00000226913	BSN-DT	3	PsychENCODE	3.60814	0.000308395	0.0261413	0
ENSG00000178467	P4HTM	3	PsychENCODE	-3.60646	0.000310408	0.0262475	0
ENSG00000167642	SPINT2	19	PsychENCODE	3.59908	0.000319343	0.0267568	0
ENSG00000226237	GAS1RR	9	Basal Ganglia	3.59865	0.000319873	0.0267963	0
ENSG00000188827	SLX4	16	Cerebellum	-3.59047	0.000330083	0.0273444	0
ENSG00000245975	MINDY2-DT	15	Putamen	-3.5902	0.000330419	0.0273515	0
ENSG00000143376	SNX27	1	Cerebellar Hemisphere	3.58849	0.000332597	0.0274376	0
ENSG00000143376	SNX27	1	Hippocampus	3.58848	0.000332613	0.0274376	0
ENSG00000213981	ENSG00000213981	2	Nucleus Accumbens	3.57908	0.000344805	0.028061	0
ENSG00000269994	LINC02893	9	Cerebellar Hemisphere	-3.57878	0.000345198	0.0280749	0
ENSG00000169629	RGPD8	2	Cerebellum	3.57666	0.000348016	0.0281894	0
ENSG00000114268	PFKFB4	3	Hypothalamus	3.57652	0.000348199	0.0281928	0
ENSG00000177352	CCDC71	3	Nucleus Accumbens	3.57076	0.000355943	0.0285569	0
ENSG00000127948	POR	7	Basal Ganglia	-3.56903	0.000358307	0.0286912	0
ENSG00000213689	TREX1	3	Cortex	-3.56593	0.000362568	0.0289033	0
ENSG00000143376	SNX27	1	Cortex	3.56485	0.000364061	0.0289844	0
ENSG00000276571	ENSG00000276571	16	Substantia Nigra	3.56417	0.000365014	0.0290426	0
ENSG00000198673	TAFA2	12	PsychENCODE	3.56247	0.000367384	0.0291449	0
ENSG00000136449	MYCBPAP	17	Anterior Cingulate Cortex	-3.56128	0.000369055	0.0292217	0
ENSG00000170291	ELP5	17	Putamen	3.55971	0.000371262	0.0293507	0
ENSG00000167548	KMT2D	12	Cerebellum	3.55414	0.000379222	0.0297262	0
ENSG00000178700	DHFR2	3	Anterior Cingulate Cortex	3.5537	0.000379858	0.029755	0
ENSG00000278966	ENSG00000278966	1	Cerebellar Hemisphere	-3.55048	0.000384528	0.0299975	0
ENSG00000103351	CLUAP1	16	Basal Ganglia	3.54928	0.000386288	0.0300987	0
ENSG00000072201	LNX1	4	PsychENCODE	-3.54696	0.00038971	0.0301677	0
ENSG00000054983	GALC	14	Cerebellum	3.54348	0.000394885	0.0304358	0
ENSG00000214432	VPS33B-DT	15	PsychENCODE	-3.54219	0.00039682	0.0305215	0
ENSG00000161243	FBXO27	19	Nucleus Accumbens	-3.53909	0.000401513	0.0307609	0
ENSG00000143363	PRUNE1	1	PsychENCODE	-3.5368	0.000405004	0.0309352	0
ENSG00000225465	RFPL1S	22	PsychENCODE	-3.53028	0.000415115	0.0314082	0
ENSG00000220563	PKMP3	6	Cerebellum	3.52865	0.000417685	0.0315296	0
ENSG00000270898	ENSG00000270898	2	PsychENCODE	-3.52801	0.000418698	0.0315702	0
ENSG00000004455	AK2	1	PsychENCODE	-3.52554	0.000422628	0.0317481	0
ENSG00000103550	KNOP1	16	Cortex	3.52016	0.00043129	0.0321505	0
ENSG00000261195	LOC105371115	16	Basal Ganglia	-3.52012	0.000431345	0.0321519	0
ENSG00000175826	CTDNEP1	17	Frontal Cortex	-3.51778	0.000435167	0.0323334	0
ENSG00000141664	ZCCHC2	18	PsychENCODE	-3.51745	0.000435719	0.0323645	0
ENSG00000004455	AK2	1	Nucleus Accumbens	-3.51657	0.000437153	0.0324089	0
ENSG00000203875	SNHG5	6	Spinal Cord Cervical	3.51234	0.000444177	0.0327464	0
ENSG00000203875	SNHG5	6	Basal Ganglia	3.5078	0.000451833	0.0330699	0
ENSG00000001561	ENPP4	6	Putamen	3.50665	0.000453777	0.0331591	0
ENSG00000225273	ENSG00000225273	15	PsychENCODE	3.5039	0.00045849	0.0333846	0
ENSG00000161243	FBXO27	19	Spinal Cord Cervical	-3.50319	0.000459725	0.0334361	0
ENSG00000183888	SRARP	1	PsychENCODE	3.49596	0.000472355	0.0340245	0
ENSG00000126803	HSPA2	14	Cerebellar Hemisphere	-3.49568	0.000472864	0.0340557	0
ENSG00000231007	CDC20P1	9	Frontal Cortex	-3.49534	0.000473453	0.0340794	0
ENSG00000185909	KLHDC8B	3	PsychENCODE	3.49511	0.000473866	0.0340984	0
ENSG00000175029	CTBP2	10	Cerebellum	3.49455	0.000474865	0.0341434	0
ENSG00000004534	RBM6	3	Spinal Cord Cervical	3.49256	0.000478418	0.0343123	0
ENSG00000157326	DHRS4	14	Cerebellar Hemisphere	-3.49173	0.000479898	0.0343831	0
ENSG00000203875	SNHG5	6	Nucleus Accumbens	3.49165	0.000480041	0.0343831	0
ENSG00000278966	ENSG00000278966	1	Hypothalamus	-3.49069	0.000481772	0.0344632	0
ENSG00000255197	SLC39A13-AS1	11	Cerebellar Hemisphere	-3.48773	0.000487147	0.034718	0
ENSG00000184588	PDE4B	1	Hippocampus	-3.48739	0.000487766	0.0347323	0
ENSG00000203875	SNHG5	6	Hippocampus	3.48619	0.000489945	0.0348305	0
ENSG00000138107	ACTR1A	10	Hippocampus	-3.48442	0.000493205	0.0349807	0
ENSG00000143376	SNX27	1	Putamen	3.48352	0.000494869	0.0350606	0
ENSG00000261195	LOC105371115	16	Cerebellum	-3.48242	0.000496895	0.0351633	0
ENSG00000035403	VCL	10	Cortex	-3.47947	0.000502399	0.0353803	0
ENSG00000262165	C17orf114	17	Hypothalamus	-3.47799	0.000505189	0.0355056	0
ENSG00000231769	ENSG00000231769	6	Substantia Nigra	3.47237	0.000515886	0.0359501	0
ENSG00000203875	SNHG5	6	Putamen	3.47123	0.000518073	0.0360537	0
ENSG00000143376	SNX27	1	Cerebellum	3.47069	0.000519118	0.0361071	0
ENSG00000143376	SNX27	1	Frontal Cortex	3.47046	0.000519564	0.0361206	0
ENSG00000243389	ENSG00000243389	2	Nucleus Accumbens	-3.46977	0.000520907	0.0361799	0
ENSG00000001561	ENPP4	6	Basal Ganglia	3.4688	0.000522797	0.0362555	0
ENSG00000001561	ENPP4	6	Frontal Cortex	3.46613	0.000528013	0.0365231	0
ENSG00000213981	ENSG00000213981	2	Hippocampus	3.46286	0.000534473	0.0368306	0
ENSG00000164062	APEH	3	PsychENCODE	-3.4594	0.000541374	0.0371521	0
ENSG00000203875	SNHG5	6	Substantia Nigra	3.45876	0.000542673	0.0372217	0
ENSG00000278966	ENSG00000278966	1	Substantia Nigra	-3.45752	0.000545176	0.0373011	0
ENSG00000143376	SNX27	1	Basal Ganglia	3.4563	0.000547648	0.0374114	0
ENSG00000223509	WHAMMP1	15	Nucleus Accumbens	3.45258	0.00055526	0.0377004	0
ENSG00000173531	MST1	3	Anterior Cingulate Cortex	3.45239	0.00055565	0.0377129	0
ENSG00000261195	LOC105371115	16	Nucleus Accumbens	-3.45165	0.000557175	0.0377772	0
ENSG00000239467	ENSG00000239467	2	Cortex	3.44664	0.000567602	0.0381825	0
ENSG00000144218	AFF3	2	Cerebellar Hemisphere	3.44622	0.000568488	0.038224	0
ENSG00000132185	FCRLA	1	Hippocampus	-3.44482	0.00057144	0.0383407	0
ENSG00000272479	ENSG00000272479	8	Frontal Cortex	-3.44391	0.000573375	0.0384113	0
ENSG00000140030	GPR65	14	PsychENCODE	-3.44348	0.000574278	0.0384296	0
ENSG00000146477	SLC22A3	6	Anterior Cingulate Cortex	-3.44348	0.00057427	0.0384296	0
ENSG00000167702	KIFC2	8	Cortex	3.43937	0.000583068	0.0388054	0
ENSG00000267939	ENSG00000267939	19	Amygdala	3.43945	0.000582892	0.0388054	0
ENSG00000113389	NPR3	5	PsychENCODE	3.43799	0.000586057	0.0389074	0
ENSG00000187630	DHRS4L2	14	Cerebellar Hemisphere	-3.43737	0.000587395	0.0389496	0
ENSG00000060656	PTPRU	1	PsychENCODE	-3.43625	0.000589837	0.0390506	0
ENSG00000178750	STX19	3	Hypothalamus	-3.43342	0.000596018	0.0392889	0
ENSG00000231769	ENSG00000231769	6	Amygdala	3.42979	0.000604041	0.0396124	0
ENSG00000136868	SLC31A1	9	PsychENCODE	3.42688	0.00061057	0.0399174	0
ENSG00000103550	KNOP1	16	PsychENCODE	3.42684	0.000610648	0.0399197	0
ENSG00000203875	SNHG5	6	Anterior Cingulate Cortex	3.42678	0.00061079	0.0399262	0
ENSG00000220563	PKMP3	6	Putamen	3.42656	0.000611273	0.0399501	0
ENSG00000261195	LOC105371115	16	Cortex	-3.42032	0.00062548	0.040553	0
ENSG00000100296	THOC5	22	Amygdala	3.42007	0.000626058	0.0405675	0
ENSG00000272143	FGF14-AS2	13	PsychENCODE	-3.41916	0.000628148	0.0406453	0
ENSG00000152465	NMT2	10	Nucleus Accumbens	-3.41804	0.000630741	0.0407467	0
ENSG00000259583	ALDH1A3-AS1	15	PsychENCODE	3.41778	0.00063135	0.0407717	0
ENSG00000103550	KNOP1	16	Amygdala	3.41759	0.000631791	0.0407889	0
ENSG00000264247	ZNF407-AS1	18	Amygdala	-3.41701	0.000633137	0.0408525	0
ENSG00000023228	NDUFS1	2	Cerebellum	-3.41696	0.000633247	0.0408538	0
ENSG00000231769	ENSG00000231769	6	Nucleus Accumbens	3.41688	0.00063343	0.0408559	0
ENSG00000186648	CARMIL3	14	Cerebellum	-3.40781	0.000654862	0.0417505	0
ENSG00000170291	ELP5	17	Substantia Nigra	3.4076	0.000655375	0.041768	0
ENSG00000170291	ELP5	17	Anterior Cingulate Cortex	3.40705	0.00065668	0.0418168	0
ENSG00000164068	RNF123	3	Putamen	-3.40305	0.000666378	0.0422812	0
ENSG00000261195	LOC105371115	16	Hypothalamus	-3.39954	0.000674991	0.0426649	0
ENSG00000231007	CDC20P1	9	PsychENCODE	-3.39935	0.000675459	0.0426764	0
ENSG00000257285	PRMT5-DT	14	Basal Ganglia	3.39933	0.000675505	0.0426764	0
ENSG00000261195	LOC105371115	16	Frontal Cortex	-3.39909	0.000676115	0.0427035	0
ENSG00000262879	ENSG00000262879	17	Substantia Nigra	-3.3979	0.000679059	0.0428302	0
ENSG00000068028	RASSF1	3	Cerebellum	-3.39679	0.000681805	0.042962	0
ENSG00000179431	FJX1	11	PsychENCODE	-3.39643	0.000682712	0.0429898	0
ENSG00000261819	LOC728138	16	Cerebellum	-3.39425	0.000688163	0.0431989	0
ENSG00000103550	KNOP1	16	Substantia Nigra	3.39227	0.00069317	0.0434088	0
ENSG00000272479	ENSG00000272479	8	PsychENCODE	-3.38891	0.000701702	0.0437275	0
ENSG00000261195	LOC105371115	16	Cerebellar Hemisphere	-3.38827	0.000703347	0.0437912	0
ENSG00000261195	LOC105371115	16	Putamen	-3.38785	0.000704434	0.0438333	0
ENSG00000119737	GPR75	2	Nucleus Accumbens	3.38735	0.000705716	0.0438849	0
ENSG00000224924	LINC00320	21	Anterior Cingulate Cortex	-3.38308	0.000716786	0.0443359	0
ENSG00000103550	KNOP1	16	Putamen	3.37908	0.000727293	0.0447248	0
ENSG00000175826	CTDNEP1	17	Cortex	-3.377	0.000732819	0.0449407	0
ENSG00000005801	ZNF195	11	Anterior Cingulate Cortex	-3.37622	0.000734904	0.0450323	0
ENSG00000203875	SNHG5	6	PsychENCODE	3.37551	0.000736788	0.0451055	0
ENSG00000138375	SMARCAL1	2	Frontal Cortex	3.37112	0.000748642	0.0455612	0
ENSG00000044524	EPHA3	3	Cerebellum	3.37042	0.000750537	0.0456325	0
ENSG00000231769	ENSG00000231769	6	Hypothalamus	3.36896	0.000754537	0.0457926	0
ENSG00000103550	KNOP1	16	Basal Ganglia	3.3686	0.000755513	0.0458231	0
ENSG00000170027	YWHAG	7	PsychENCODE	3.36854	0.000755677	0.0458231	0
ENSG00000257285	PRMT5-DT	14	Cortex	3.36852	0.000755734	0.0458235	0
ENSG00000220563	PKMP3	6	Cortex	3.36798	0.000757212	0.0458896	0
ENSG00000257285	PRMT5-DT	14	Amygdala	3.36618	0.000762179	0.0460686	0
ENSG00000258336	DUX4L52	12	PsychENCODE	3.36293	0.000771196	0.0464194	0
ENSG00000068615	REEP1	2	Nucleus Accumbens	-3.36263	0.000772045	0.0464399	0
ENSG00000137944	KYAT3	1	Hypothalamus	-3.36115	0.000776179	0.0465905	0
ENSG00000203875	SNHG5	6	Cortex	3.36043	0.0007782	0.0466781	0
ENSG00000167191	GPRC5B	16	PsychENCODE	-3.35797	0.000785184	0.0469063	0
ENSG00000054983	GALC	14	PsychENCODE	3.35667	0.000788877	0.0470462	0
ENSG00000279742	ENSG00000279742	11	Cortex	3.35639	0.000789659	0.0470721	0
ENSG00000245975	MINDY2-DT	15	Basal Ganglia	-3.35511	0.000793324	0.047229	0
ENSG00000103550	KNOP1	16	Cerebellar Hemisphere	3.35507	0.000793459	0.047234	0
ENSG00000171206	TRIM8	10	Anterior Cingulate Cortex	3.35459	0.000794825	0.0472783	0
ENSG00000272479	ENSG00000272479	8	Basal Ganglia	-3.35321	0.000798787	0.0474245	0
ENSG00000187258	NPSR1	7	Cerebellum	-3.3515	0.00080376	0.0475962	0
ENSG00000234921	ENSG00000234921	9	Basal Ganglia	3.3503	0.000807231	0.0477225	1
ENSG00000231769	ENSG00000231769	6	Hippocampus	3.3498	0.000808687	0.0477735	0
ENSG00000231769	ENSG00000231769	6	Putamen	3.34981	0.000808662	0.0477735	0
ENSG00000261195	LOC105371115	16	Amygdala	-3.34772	0.000814789	0.0480129	0
ENSG00000261195	LOC105371115	16	PsychENCODE	-3.34447	0.000824386	0.0483851	0
ENSG00000254254	PENK-AS1	8	Nucleus Accumbens	-3.34435	0.000824766	0.0483924	0
ENSG00000220205	VAMP2	17	Hypothalamus	3.34375	0.00082655	0.0484562	0
ENSG00000278090	LUNAR1	15	Cortex	3.34287	0.00082918	0.0485605	0
ENSG00000132640	BTBD3	20	Frontal Cortex	3.34249	0.00083031	0.0485987	0
ENSG00000220205	VAMP2	17	Amygdala	3.34218	0.000831227	0.0486399	0
ENSG00000220205	VAMP2	17	Spinal Cord Cervical	3.34045	0.000836428	0.0488626	0
ENSG00000220205	VAMP2	17	Basal Ganglia	3.33994	0.000837957	0.0489108	0
ENSG00000152465	NMT2	10	Putamen	-3.33652	0.000848331	0.0492343	0
ENSG00000103550	KNOP1	16	Anterior Cingulate Cortex	3.33567	0.000850933	0.0493046	0
ENSG00000103550	KNOP1	16	Frontal Cortex	3.33567	0.00085093	0.0493046	0
ENSG00000103550	KNOP1	16	Hippocampus	3.33568	0.00085091	0.0493046	0
ENSG00000103550	KNOP1	16	Hypothalamus	3.33572	0.00085079	0.0493046	0
ENSG00000103550	KNOP1	16	Nucleus Accumbens	3.33567	0.000850926	0.0493046	0
ENSG00000163141	BNIPL	1	Cerebellar Hemisphere	-3.33527	0.000852165	0.0493566	0
ENSG00000138185	ENTPD1	10	PsychENCODE	-3.33377	0.00085676	0.0495192	0

### Sheet: Supplementary Table 26
Supplementary Table 26. CUD Network TWAS Results. Note: Table shows results for genes significant after FDR correction (q < 0.05)
ID	Gene	CHR	PANEL	z	p	q	novel (relative to univariate TWAS) = 1
ENSG00000134070	IRAK2	3	PsychENCODE	4.22791	2.35873e-05	0.00406315	0
ENSG00000204267	TAP2	6	Hippocampus	-4.1281	3.65772e-05	0.00563902	0
ENSG00000279578	ENSG00000279578	7	Cerebellum	3.82589	0.000130302	0.0144207	0
ENSG00000176909	MAMSTR	19	Spinal Cord Cervical	3.793	0.000148836	0.0158446	0
ENSG00000176909	MAMSTR	19	Basal Ganglia	3.79181	0.000149554	0.0159009	0
ENSG00000269783	ENSG00000269783	10	PsychENCODE	-3.74773	0.000178443	0.0179813	0
ENSG00000167671	UBXN6	19	Nucleus Accumbens	3.74029	0.000183806	0.0183599	0
ENSG00000176920	FUT2	19	Nucleus Accumbens	3.72984	0.000191602	0.0188625	0
ENSG00000100403	ZC3H7B	22	Cerebellum	-3.65647	0.000255717	0.0229979	0
ENSG00000134070	IRAK2	3	Cerebellum	3.6439	0.000268535	0.0237563	0
ENSG00000182670	TTC3	21	Frontal Cortex	3.62107	0.000293382	0.0252522	0
ENSG00000110367	DDX6	11	Cerebellum	-3.60698	0.00030978	0.0262199	0
ENSG00000185808	PIGP	21	Cortex	-3.60057	0.000317518	0.0266601	0
ENSG00000106624	AEBP1	7	Anterior Cingulate Cortex	3.59996	0.000318271	0.0266915	1
ENSG00000106624	AEBP1	7	Basal Ganglia	3.59996	0.000318264	0.0266915	1
ENSG00000106624	AEBP1	7	Cerebellum	3.59996	0.000318269	0.0266915	1
ENSG00000106624	AEBP1	7	Cortex	3.59996	0.000318271	0.0266915	1
ENSG00000106624	AEBP1	7	Putamen	3.59996	0.000318269	0.0266915	1
ENSG00000111713	GYS2	12	Cerebellum	3.59299	0.000326905	0.0271737	0
ENSG00000176909	MAMSTR	19	Putamen	3.53745	0.00040401	0.0308937	0
ENSG00000106624	AEBP1	7	PsychENCODE	3.53485	0.000408009	0.0310812	1
ENSG00000235982	ENSG00000235982	7	PsychENCODE	-3.51467	0.000440296	0.0325459	0
ENSG00000134548	SPX	12	Basal Ganglia	3.50876	0.000450198	0.0329924	0
ENSG00000234572	LINC01800	2	Hypothalamus	3.49082	0.000481547	0.0344586	0
ENSG00000118004	COLEC11	2	Spinal Cord Cervical	-3.47868	0.000503881	0.0354382	0
ENSG00000134548	SPX	12	Hippocampus	3.47243	0.000515776	0.0359467	0
ENSG00000231177	LINC00852	3	Cortex	3.44788	0.000564997	0.0380844	1
ENSG00000167671	UBXN6	19	Frontal Cortex	3.43972	0.000582324	0.0387819	0
ENSG00000164597	COG5	7	Cortex	-3.42327	0.000618727	0.0402823	0
ENSG00000176909	MAMSTR	19	Nucleus Accumbens	3.41606	0.000635334	0.0408932	0
ENSG00000134548	SPX	12	Anterior Cingulate Cortex	3.41561	0.00063639	0.0409263	0
ENSG00000235527	HIPK1-AS1	1	Nucleus Accumbens	-3.41418	0.000639747	0.0410715	0
ENSG00000182670	TTC3	21	Cortex	3.39836	0.000677899	0.0427777	0
ENSG00000160999	SH2B2	7	Hypothalamus	3.35802	0.000785024	0.0469052	0
ENSG00000186792	HYAL3	3	Substantia Nigra	-3.3548	0.000794225	0.0472581	0
ENSG00000075790	BCAP29	7	Frontal Cortex	3.33866	0.000841827	0.0490289	0

### Sheet: Supplementary Table 27
Supplementary Table 27. ADHD Network TWAS Results. Note: Table shows results for genes significant after FDR correction (q < 0.05).
ID	Gene	CHR	PANEL	z	p	q	novel (relative to univariate TWAS) = 1
ENSG00000254423	LOC100421094	8	Cerebellum	4.62934	3.66834e-06	0.000971998	0
ENSG00000106624	AEBP1	7	PsychENCODE	-4.12469	3.71231e-05	0.00570107	0
ENSG00000134070	IRAK2	3	PsychENCODE	-4.07197	4.66174e-05	0.00676272	1
ENSG00000177595	PIDD1	11	Anterior Cingulate Cortex	4.05061	5.10851e-05	0.00726519	0
ENSG00000177595	PIDD1	11	Frontal Cortex	4.05062	5.10825e-05	0.00726519	0
ENSG00000177666	PNPLA2	11	Cerebellar Hemisphere	-4.05061	5.10852e-05	0.00726519	0
ENSG00000177666	PNPLA2	11	Nucleus Accumbens	-4.05058	5.10901e-05	0.00726519	0
ENSG00000177666	PNPLA2	11	Putamen	-4.0506	5.10871e-05	0.00726519	0
ENSG00000177666	PNPLA2	11	Cerebellum	-3.98779	6.66916e-05	0.00885213	0
ENSG00000250377	GSCAR	5	Cerebellum	3.98354	6.78969e-05	0.0089728	0
ENSG00000106624	AEBP1	7	Anterior Cingulate Cortex	-3.96994	7.18892e-05	0.00934872	0
ENSG00000106624	AEBP1	7	Basal Ganglia	-3.96995	7.18869e-05	0.00934872	0
ENSG00000106624	AEBP1	7	Cerebellum	-3.96995	7.18878e-05	0.00934872	0
ENSG00000106624	AEBP1	7	Cortex	-3.96995	7.18883e-05	0.00934872	0
ENSG00000106624	AEBP1	7	Putamen	-3.96994	7.18912e-05	0.00934872	0
ENSG00000255556	ENSG00000255556	8	Cerebellar Hemisphere	3.93548	8.30305e-05	0.0103716	0
ENSG00000144214	LYG1	2	Cerebellum	3.91112	9.18709e-05	0.0111856	0
ENSG00000259666	LINGO1-AS1	15	Hypothalamus	3.89508	9.81659e-05	0.0116981	0
ENSG00000186523	FAM86B1	8	PsychENCODE	3.87127	0.000108272	0.0126051	1
ENSG00000250569	NTAN1P2	8	Cerebellum	-3.86861	0.000109458	0.0127104	0
ENSG00000254088	SLC2A3P4	8	Cerebellar Hemisphere	3.80927	0.00013938	0.0150925	0
ENSG00000068885	IFT80	3	Cortex	-3.72693	0.000193827	0.0190024	0
ENSG00000081189	MEF2C	5	PsychENCODE	-3.704	0.000212226	0.0202327	0
ENSG00000250569	NTAN1P2	8	Cerebellar Hemisphere	-3.7021	0.000213823	0.0203275	0
ENSG00000106624	AEBP1	7	Nucleus Accumbens	-3.66983	0.000242708	0.0221961	0
ENSG00000154319	FAM167A	8	Putamen	-3.66417	0.000248143	0.0225169	1
ENSG00000251402	FAM90A25P	8	Cerebellar Hemisphere	3.66383	0.000248473	0.0225259	0
ENSG00000134262	AP4B1	1	PsychENCODE	3.6321	0.000281121	0.0245252	1
ENSG00000068885	IFT80	3	Nucleus Accumbens	-3.63133	0.000281967	0.0245802	0
ENSG00000066135	KDM4A	1	PsychENCODE	-3.59761	0.000321153	0.0268568	0
ENSG00000254340	LOC124901882	8	Basal Ganglia	3.58977	0.000330969	0.0273722	1
ENSG00000226167	AP4B1-AS1	1	Nucleus Accumbens	-3.58077	0.000342578	0.0279481	1
ENSG00000229320	KRT8P12	3	Frontal Cortex	3.57774	0.000346578	0.0281239	0
ENSG00000177595	PIDD1	11	Cortex	3.56198	0.000368062	0.0291759	0
ENSG00000109113	RAB34	17	Cerebellum	3.54331	0.000395141	0.0304435	0
ENSG00000255495	ENSG00000255495	8	Spinal Cord Cervical	3.51455	0.000440499	0.0325582	1
ENSG00000254866	DEFB109D	8	Substantia Nigra	-3.51195	0.000444836	0.0327755	1
ENSG00000233609	RPL10P19	8	Amygdala	3.50939	0.000449132	0.0329565	1
ENSG00000233609	RPL10P19	8	Putamen	3.50931	0.000449265	0.0329611	1
ENSG00000279672	ENSG00000279672	11	Nucleus Accumbens	3.50747	0.000452389	0.0330953	0
ENSG00000279672	ENSG00000279672	11	Cerebellar Hemisphere	3.50184	0.000462056	0.0335362	0
ENSG00000068885	IFT80	3	Spinal Cord Cervical	-3.49386	0.000476092	0.0342128	0
ENSG00000144214	LYG1	2	Cerebellar Hemisphere	3.49179	0.000479787	0.0343806	0
ENSG00000176920	FUT2	19	Putamen	-3.48837	0.000485978	0.0346538	1
ENSG00000066135	KDM4A	1	Cerebellar Hemisphere	-3.48603	0.000490238	0.0348378	0
ENSG00000250377	GSCAR	5	Frontal Cortex	3.47702	0.000507019	0.035596	0
ENSG00000164708	PGAM2	7	PsychENCODE	-3.47615	0.000508671	0.0356727	1
ENSG00000253678	ENSG00000253678	8	Substantia Nigra	3.4748	0.00051123	0.0357625	1
ENSG00000250377	GSCAR	5	Cerebellar Hemisphere	3.47303	0.000514624	0.0358801	0
ENSG00000068885	IFT80	3	Substantia Nigra	-3.45689	0.000546453	0.0373605	0
ENSG00000254088	SLC2A3P4	8	Cerebellum	3.45621	0.000547833	0.0374157	0
ENSG00000144214	LYG1	2	Cortex	3.45396	0.000552409	0.0375937	0
ENSG00000176909	MAMSTR	19	Cortex	-3.45241	0.000555602	0.0377125	1
ENSG00000142233	NTN5	19	Putamen	-3.45069	0.000559159	0.0378444	1
ENSG00000140931	CMTM3	16	Basal Ganglia	-3.44958	0.000561455	0.0379296	1
ENSG00000088986	DYNLL1	12	Frontal Cortex	3.44812	0.000564496	0.0380641	1
ENSG00000144214	LYG1	2	Hypothalamus	3.44705	0.000566736	0.0381571	0
ENSG00000176909	MAMSTR	19	Putamen	-3.44588	0.000569202	0.038241	1
ENSG00000068885	IFT80	3	Hypothalamus	-3.43384	0.00059509	0.0392676	0
ENSG00000030110	BAK1	6	Anterior Cingulate Cortex	3.43366	0.000595494	0.0392785	0
ENSG00000259362	LOC101929457	15	Cerebellum	3.4277	0.000608727	0.0398324	0
ENSG00000159479	MED8	1	Hippocampus	-3.42649	0.000611426	0.0399563	0
ENSG00000179178	TMEM125	1	Putamen	3.41959	0.000627151	0.0406095	0
ENSG00000279672	ENSG00000279672	11	Frontal Cortex	3.41821	0.000630342	0.0407353	0
ENSG00000227888	FAM66A	8	Anterior Cingulate Cortex	3.41415	0.000639808	0.0410715	0
ENSG00000159479	MED8	1	Basal Ganglia	-3.4136	0.000641111	0.0411348	0
ENSG00000227888	FAM66A	8	PsychENCODE	3.40182	0.000669398	0.0423963	0
ENSG00000267636	ENSG00000267636	19	Frontal Cortex	-3.40168	0.000669727	0.0424054	0
ENSG00000068885	IFT80	3	Frontal Cortex	-3.3975	0.000680045	0.0428806	0
ENSG00000229320	KRT8P12	3	PsychENCODE	3.39015	0.000698552	0.0436025	0
ENSG00000068885	IFT80	3	Putamen	-3.38771	0.000704792	0.0438483	0
ENSG00000229320	KRT8P12	3	Anterior Cingulate Cortex	3.38764	0.000704955	0.0438555	0
ENSG00000188825	LINC00910	17	Cerebellum	-3.38552	0.00071043	0.0440941	0
ENSG00000176920	FUT2	19	Basal Ganglia	-3.3854	0.000710738	0.0441066	1
ENSG00000073711	PPP2R3A	3	Cerebellum	3.37485	0.000738558	0.0451775	1
ENSG00000115339	GALNT3	2	Spinal Cord Cervical	3.37409	0.00074061	0.045271	0
ENSG00000108830	RND2	17	Substantia Nigra	-3.37226	0.000745538	0.0454399	0
ENSG00000236383	CCDC200	17	Hypothalamus	-3.37225	0.000745567	0.0454399	0
ENSG00000255556	ENSG00000255556	8	Amygdala	3.3674	0.000758801	0.0459516	0
ENSG00000269918	ENSG00000269918	8	Hippocampus	3.36408	0.000768005	0.0463055	0
ENSG00000090905	TNRC6A	16	PsychENCODE	-3.35453	0.000794986	0.0472818	0
ENSG00000068885	IFT80	3	Hippocampus	-3.35326	0.000798661	0.0474232	0
ENSG00000213186	TRIM59	3	PsychENCODE	-3.35019	0.000807573	0.0477231	1
ENSG00000227888	FAM66A	8	Cortex	3.3492	0.000810438	0.0478491	0
ENSG00000237649	KIFC1	6	Cerebellum	-3.34533	0.000821843	0.0482762	1
ENSG00000267002	ENSG00000267002	17	Cortex	-3.34499	0.000822858	0.0483141	0
ENSG00000267002	ENSG00000267002	17	Cerebellum	-3.34377	0.000826473	0.0484548	0
ENSG00000186432	KPNA4	3	PsychENCODE	3.34004	0.000837654	0.0489033	1
ENSG00000236383	CCDC200	17	Amygdala	-3.3383	0.000842933	0.0490549	0
ENSG00000236383	CCDC200	17	Hippocampus	-3.33323	0.000858428	0.0495749	0
